# The urgency of resuming disrupted dog rabies vaccination campaigns: a modeling and cost-effectiveness analysis

**DOI:** 10.1101/2021.04.24.21256032

**Authors:** Amber Kunkel, Seonghye Jeon, Haim C Joseph, Pierre Dilius, Kelly Crowdis, Martin I. Meltzer, Ryan Wallace

**Author notes:** **Disclaimer:** The findings and conclusions in this article are those of the authors and do not necessarily represent the official position of the U.S. Centers for Disease Control and Prevention (CDC).

## Abstract

**OBJECTIVE:** Dog vaccination is a cost-effective approach to preventing human rabies deaths. In Haiti, the 2019 dog vaccination campaign did not include the capital city, and the 2020 campaign was cancelled because of COVID-19 lockdown restrictions and redirection of funds. We estimated the number of human lives that could be saved by resuming dog vaccination in 2021 compared to 2022 and compared the cost-effectiveness of these two scenarios.

**METHODS:** We modified a previously published rabies transmission and economic model to estimate trends in dog and human rabies cases in Haiti from 2005-2025. We compared model outputs to surveillance data on human rabies deaths from 2005-2020 and animal rabies cases from 2018-2020. We then estimated the human health and cost implications of restarting dog vaccination programs in either 2021 or 2022.

**FINDINGS:** Model predictions and animal surveillance data from Haiti both suggest a 5-to 8-fold increase in animal rabies cases has occurred in the capital city between Fall 2019 and Fall 2020. We estimate that restarting dog vaccination in Haiti in 2021 compared to 2022 could save 285 human lives and prevent 6,541 human rabies exposures over a five-year period and may decrease program costs due to reduced need for human post-exposure prophylaxis.

**CONCLUSIONS:** A one-year delay in resuming dog vaccination in Haiti, from 2021 to 2022, could cost hundreds of lives over the next 5 years. Interruptions in dog vaccination campaigns before elimination is achieved can lead to significant human rabies epidemics if not promptly resumed.

## Supplemental data: Excel tool for "The urgency of resuming disrupted dog rabies vaccination campaigns: a modeling and cost-effectiveness analysis" (part 1 of 3)

### Sheet: Log
	Update on 11/18/2020
	Fixed the "data" tab, row 42 to use the % vaccination from the "Vax_cover" tab (varying annual vaccinationation coverage)
	Updated the dog vaccination cost (on the "Vaccination_Cost" page, cell O18) to $2.92/dogs vaccinated, to reflect the most recent Haiti data
	Update on 11/3/2020
	Removed the functionality that moves immunized dogs back to the susceptible population 1 year post vaccination
	% of immunized dogs are capped at the annual target vaccination coverage
	Update on 10/21/2020
	Assumed a low level of vaccination (5%) for the burn-in period
	Moved the vaccination campaigns to halfway through the year (weeks 22-31), instead of the beginning of the year (which was the default setting for the original tool)
		1 year after vaccination (at weeks 52+22, 104+22, etc), the remaining "immunized population" will be moved back to the susceptible population.
	Update on 9/17/2020
	Allowed for a different vaccine coverage each year
	To covert to the regular RabiesEcon:
	Click "Annual_vax" page;		Change equation H11, I11, L11 and all subsequent rows to use vaccination coverage from the same tab (i.e., value in cell C 31, αd_DogVaccination)
	Update on 6/18/2019
	Vaccine efficacy term for human PEP is added to Eh and Ih bucket; instead of (1-P10), (1-P10*efficacy) is used.
	Loss of dog vaccine immunity is separated into weeks (1-26) and 27+; previously it was 0-25 and 26+
	Update on 1/17/2019
	Vaccination, PEP and other costs are adjusted from 2015 to 2018 USD
	reference:	https://www.bls.gov/cpi/tables/supplemental-files/historical-cpi-u-201812.pdf
	2015 CPI	237.017
	2018 CPI	251.107
	conversion factor	1.05945
	Update on 11/28/2018
	Changed the "rate of loss of vaccine immunity" to 0.0036/week, to get 83% immunized population at the end of each year
	Reset the immunized population to be zero, and moved them to the susceptible population at the beginning of each year (for option1 and option2)
	Update on 10/31/2018
	Suspect exposure and PEP costs are calculated based on true exposure each year, not based on the exposure during the 1st year
	Update on 6/18/2018
	This version has an inflation factor to account for people receiving PEP even when they are not truly exposed to canine rabies (we assume that 10 people are treated with PEP for every 1 truly exposed case).

### Sheet: Title
	RabiesEcon
	A tool to estimate the epidemiologic burden of dog rabies
	and potential epidemiologic and economic impact of a dog rabies vaccination program.
	2021-03-30
	Version 3.5 (Edited for Haiti Project)
	Original Authors: Rebekah H. Borse, Charisma Y Atkins, Manoj Gambhir, Eduardo A. Undurraga Jesse D. Blanton, Emily B. Kahn, Jessie L. Dyer, Charles E. Rupprecht, Martin I. Meltzer
	Authors for this version: Amber Kunkel, Seonghye Jeon, Haim C. Joseph, Pierre Dilius, Kelly Crowdis, Martin I. Meltzer, Ryan Wallace
	Contact: HEMU@cdc.gov
	Disclaimer: The design and construction, and thus the findings and conclusions obtained from the use, of this software tool is the responsbility of the author(s) and does not necessarily represent the official position of the U.S. Centers for Disease Control and Prevention.

### Sheet: Instructions
	Assumptions and Instructions
	This tool was designed for decision makers who are examining the potential costs and benefits of dog rabies control strategies.
	This tool uses modified equations, based on those published in Zinsstag et al.'s publication:
	Zinsstag J, Dürr S, Penny MA, Mindekem R, Roth F, Menendez Gonzalez S, Naissengar S, Hattendorf J.
	Transmission dynamics and economics of rabies control in dogs and humans in an African city.
	Proc Natl Acad Sci U S A. 2009 Sep 1;106(35):14996-5001. Epub 2009 Aug 17.
	We assume that:
	*Dog rabies is endemic in the region.
	*Dogs are the primary vector for rabies in the region.
	*The population of dogs, per km2 can only increase to a maximum of 120% of the origional population size.
	*Each mass vaccination campaign lasts for exactly 10 weeks.
	To use this tool:
		1. Fill in all cells that are white.
		All of these cells should be reviewed.
		2. Review and test the default values and curves.
		3. Review any calculated values, in gray.
		Do not change.
		4. To navigate forward press:
		5. To navigate backward press:				BACK

### Sheet: Define_program
	Define region and programs to compare
	3,794,146 people and 189,707 dogs in Haiti
	Program Area	Haiti
	Square kilometers (km2) of program area	1308
	Human population	3794146
	Humans per km2	2900.72
	Human birth rate (per 1,000 population)	24
	Human life expectancy	64
	Number of humans per dog (Human:Dog ratio)	20
	Dog population	189707
	Dogs per km2	145.036
	Dog birth rate (per 1,000 dogs)	650
	Dog life expectancy, years	3
	Rabies R0 Dog to Dog	1.5
	Dog-Human transmission rate	2.34e-05	3.4e-05
	Note: Zero values are required in all human fields of category not being defined.
	Other Notable Data Inputs Essential to the Model
	Vaccination Campaign	No vaccination	Annual
	Mass vaccination campaign coverage levels	0	Use "Vax_cover" page	0.5
	Frequency of vaccination*	Single/one time	Annual
	Proportion of adult female dogs spayed, annually	0	0	0
	Proportion of adult male dogs neutered, annually	0	0	0
	Probability of receiving PEP, post-exposure	0.85	0.85	0.9
	Total number of dog rabies cases during 1st year	17282.9	16424.8
	Total number of human deaths during 1st year	58.1053	56.1311
	Discount rate (health and economic outcomes)	0.03
	Number of rabid dogs at the end of year 20	311.106	167.176
	Total number of rabid dogs during years 20 through 30	162342	130653
	Total number of dog rabies cases during 20 years	327015	234205
	Total number of human deaths during 20 years	1448.1	1026.87
	Inflation factor for the suspect exposure (>=1)	10

### Sheet: Vax_cover
	Vaccination coverage for annual compaign
	This tab allows for different vaccination coverage for each year. Make sure that the second table starts at row 11, to match with the "option1" tab.
	Year	Target coverage	Weekly target coverage	Human Deaths during the year	Rabid Dogs during the year		Year	Week	Weekly target coverage
	1	0.05	0.00512933	56.1311	15993.5
	2	0.05	0.00512933	60.9699	14353.2		1	1	0.00512933
	3	0.05	0.00512933	56.6308	13448.2		1	2	0.00512933
	4	0.05	0.00512933	58.9391	14148.9		1	3	0.00512933
	5	0.05	0.00512933	65.7479	15719.9		1	4	0.00512933
	6	0.05	0.00512933	72.2025	16956.3		1	5	0.00512933
	7	0.05	0.00512933	73.985	16998.4		1	6	0.00512933
	8	0.05	0.00512933	71.345	16144.3		1	7	0.00512933
	9	0.25	0.0287682	60.619	12421.3		1	8	0.00512933
	10	0.25	0.0287682	26.8815	5184.48		1	9	0.00512933
	11	0	0	16.4112	3883.38		1	10	0.00512933
	12	0	0	40.5241	11161.8		1	11	0.00512933
	13	0.25	0.0287682	108.951	24693.2		1	12	0.00512933
	14	0	0	85.8062	18317.3		1	13	0.00512933
	15	0.5	0.0693147	74.5212	13585.1		1	14	0.00512933
	16	0.1	0.0105361	14.3333	2570.24		1	15	0.00512933
	17	0	0	19.5969	5106.99		1	16	0.00512933
	18	0.7	0.120397	44.3698	8375.47		1	17	0.00512933
	19	0	0	5.90574	1005.1		1	18	0.00512933
	20	0	0	12.9986	3706.78		1	19	0.00512933
	21	0	0	103.998	29012.9		1	20	0.00512933
	22	0	0	291.739	59761.8		1	21	0.00512933
	23	0	0	155.133	25037.2		1	22	0.00512933
	24	0	0	51.5669	8607.1		1	23	0.00512933
	25	0	0	27.4929	5178.12		1	24	0.00512933
	26	0.7	0.120397	19.1565	2969.43		1	25	0.00512933
	27	0.7	0.120397	0.991489	85.2923		1	26	0.00512933
	28	0.7	0.120397	0.0200033	1.62756		1	27	0.00512933
	29	0.7	0.120397	0.000472136	0.0431438		1	28	0.00512933
	30	0.7	0.120397	1.57879e-05	0.00159865		1	29	0.00512933
	31	0.7	0.120397	1.57879e-05	0.00159865		1	30	0.00512933
	32	0.7	0.120397	1.57879e-05	0.00159865		1	31	0.00512933
	33	0.7	0.120397	1.57879e-05	0.00159865		1	32	0.00512933
	34	0.7	0.120397	1.57879e-05	0.00159865		1	33	0.00512933
	35	0.7	0.120397	1.57879e-05	0.00159865		1	34	0.00512933
	36	0.7	0.120397	1.57879e-05	0.00159865		1	35	0.00512933
	37	0.7	0.120397	1.57879e-05	0.00159865		1	36	0.00512933
	38	0.7	0.120397	1.57879e-05	0.00159865		1	37	0.00512933
	39	0.7	0.120397	1.57879e-05	0.00159865		1	38	0.00512933
	40	0.7	0.120397	1.57879e-05	0.00159865		1	39	0.00512933
	41	0.7	0.120397	1.57879e-05	0.00159865		1	40	0.00512933
	42	0.7	0.120397	1.57879e-05	0.00159865		1	41	0.00512933
	43	0.7	0.120397	1.57879e-05	0.00159865		1	42	0.00512933
	44	0.7	0.120397	1.57879e-05	0.00159865		1	43	0.00512933
	45	0.7	0.120397	1.57879e-05	0.00159865		1	44	0.00512933
							1	45	0.00512933
							1	46	0.00512933
							1	47	0.00512933
							1	48	0.00512933
							1	49	0.00512933
							1	50	0.00512933
							1	51	0.00512933
							1	52	0.00512933
							2	53	0.00512933
							2	54	0.00512933
							2	55	0.00512933
							2	56	0.00512933
							2	57	0.00512933
							2	58	0.00512933
							2	59	0.00512933
							2	60	0.00512933
							2	61	0.00512933
							2	62	0.00512933
							2	63	0.00512933
							2	64	0.00512933
							2	65	0.00512933
							2	66	0.00512933
							2	67	0.00512933
							2	68	0.00512933
							2	69	0.00512933
							2	70	0.00512933
							2	71	0.00512933
							2	72	0.00512933
							2	73	0.00512933
							2	74	0.00512933
							2	75	0.00512933
							2	76	0.00512933
							2	77	0.00512933
							2	78	0.00512933
							2	79	0.00512933
							2	80	0.00512933
							2	81	0.00512933
							2	82	0.00512933
							2	83	0.00512933
							2	84	0.00512933
							2	85	0.00512933
							2	86	0.00512933
							2	87	0.00512933
							2	88	0.00512933
							2	89	0.00512933
							2	90	0.00512933
							2	91	0.00512933
							2	92	0.00512933
							2	93	0.00512933
							2	94	0.00512933
							2	95	0.00512933
							2	96	0.00512933
							2	97	0.00512933
							2	98	0.00512933
							2	99	0.00512933
							2	100	0.00512933
							2	101	0.00512933
							2	102	0.00512933
							2	103	0.00512933
							2	104	0.00512933
							3	105	0.00512933
							3	106	0.00512933
							3	107	0.00512933
							3	108	0.00512933
							3	109	0.00512933
							3	110	0.00512933
							3	111	0.00512933
							3	112	0.00512933
							3	113	0.00512933
							3	114	0.00512933
							3	115	0.00512933
							3	116	0.00512933
							3	117	0.00512933
							3	118	0.00512933
							3	119	0.00512933
							3	120	0.00512933
							3	121	0.00512933
							3	122	0.00512933
							3	123	0.00512933
							3	124	0.00512933
							3	125	0.00512933
							3	126	0.00512933
							3	127	0.00512933
							3	128	0.00512933
							3	129	0.00512933
							3	130	0.00512933
							3	131	0.00512933
							3	132	0.00512933
							3	133	0.00512933
							3	134	0.00512933
							3	135	0.00512933
							3	136	0.00512933
							3	137	0.00512933
							3	138	0.00512933
							3	139	0.00512933
							3	140	0.00512933
							3	141	0.00512933
							3	142	0.00512933
							3	143	0.00512933
							3	144	0.00512933
							3	145	0.00512933
							3	146	0.00512933
							3	147	0.00512933
							3	148	0.00512933
							3	149	0.00512933
							3	150	0.00512933
							3	151	0.00512933
							3	152	0.00512933
							3	153	0.00512933
							3	154	0.00512933
							3	155	0.00512933
							3	156	0.00512933
							4	157	0.00512933
							4	158	0.00512933
							4	159	0.00512933
							4	160	0.00512933
							4	161	0.00512933
							4	162	0.00512933
							4	163	0.00512933
							4	164	0.00512933
							4	165	0.00512933
							4	166	0.00512933
							4	167	0.00512933
							4	168	0.00512933
							4	169	0.00512933
							4	170	0.00512933
							4	171	0.00512933
							4	172	0.00512933
							4	173	0.00512933
							4	174	0.00512933
							4	175	0.00512933
							4	176	0.00512933
							4	177	0.00512933
							4	178	0.00512933
							4	179	0.00512933
							4	180	0.00512933
							4	181	0.00512933
							4	182	0.00512933
							4	183	0.00512933
							4	184	0.00512933
							4	185	0.00512933
							4	186	0.00512933
							4	187	0.00512933
							4	188	0.00512933
							4	189	0.00512933
							4	190	0.00512933
							4	191	0.00512933
							4	192	0.00512933
							4	193	0.00512933
							4	194	0.00512933
							4	195	0.00512933
							4	196	0.00512933
							4	197	0.00512933
							4	198	0.00512933
							4	199	0.00512933
							4	200	0.00512933
							4	201	0.00512933
							4	202	0.00512933
							4	203	0.00512933
							4	204	0.00512933
							4	205	0.00512933
							4	206	0.00512933
							4	207	0.00512933
							4	208	0.00512933
							5	209	0.00512933
							5	210	0.00512933
							5	211	0.00512933
							5	212	0.00512933
							5	213	0.00512933
							5	214	0.00512933
							5	215	0.00512933
							5	216	0.00512933
							5	217	0.00512933
							5	218	0.00512933
							5	219	0.00512933
							5	220	0.00512933
							5	221	0.00512933
							5	222	0.00512933
							5	223	0.00512933
							5	224	0.00512933
							5	225	0.00512933
							5	226	0.00512933
							5	227	0.00512933
							5	228	0.00512933
							5	229	0.00512933
							5	230	0.00512933
							5	231	0.00512933
							5	232	0.00512933
							5	233	0.00512933
							5	234	0.00512933
							5	235	0.00512933
							5	236	0.00512933
							5	237	0.00512933
							5	238	0.00512933
							5	239	0.00512933
							5	240	0.00512933
							5	241	0.00512933
							5	242	0.00512933
							5	243	0.00512933
							5	244	0.00512933
							5	245	0.00512933
							5	246	0.00512933
							5	247	0.00512933
							5	248	0.00512933
							5	249	0.00512933
							5	250	0.00512933
							5	251	0.00512933
							5	252	0.00512933
							5	253	0.00512933
							5	254	0.00512933
							5	255	0.00512933
							5	256	0.00512933
							5	257	0.00512933
							5	258	0.00512933
							5	259	0.00512933
							5	260	0.00512933
							6	261	0.00512933
							6	262	0.00512933
							6	263	0.00512933
							6	264	0.00512933
							6	265	0.00512933
							6	266	0.00512933
							6	267	0.00512933
							6	268	0.00512933
							6	269	0.00512933
							6	270	0.00512933
							6	271	0.00512933
							6	272	0.00512933
							6	273	0.00512933
							6	274	0.00512933
							6	275	0.00512933
							6	276	0.00512933
							6	277	0.00512933
							6	278	0.00512933
							6	279	0.00512933
							6	280	0.00512933
							6	281	0.00512933
							6	282	0.00512933
							6	283	0.00512933
							6	284	0.00512933
							6	285	0.00512933
							6	286	0.00512933
							6	287	0.00512933
							6	288	0.00512933
							6	289	0.00512933
							6	290	0.00512933
							6	291	0.00512933
							6	292	0.00512933
							6	293	0.00512933
							6	294	0.00512933
							6	295	0.00512933
							6	296	0.00512933
							6	297	0.00512933
							6	298	0.00512933
							6	299	0.00512933
							6	300	0.00512933
							6	301	0.00512933
							6	302	0.00512933
							6	303	0.00512933
							6	304	0.00512933
							6	305	0.00512933
							6	306	0.00512933
							6	307	0.00512933
							6	308	0.00512933
							6	309	0.00512933
							6	310	0.00512933
							6	311	0.00512933
							6	312	0.00512933
							7	313	0.00512933
							7	314	0.00512933
							7	315	0.00512933
							7	316	0.00512933
							7	317	0.00512933
							7	318	0.00512933
							7	319	0.00512933
							7	320	0.00512933
							7	321	0.00512933
							7	322	0.00512933
							7	323	0.00512933
							7	324	0.00512933
							7	325	0.00512933
							7	326	0.00512933
							7	327	0.00512933
							7	328	0.00512933
							7	329	0.00512933
							7	330	0.00512933
							7	331	0.00512933
							7	332	0.00512933
							7	333	0.00512933
							7	334	0.00512933
							7	335	0.00512933
							7	336	0.00512933
							7	337	0.00512933
							7	338	0.00512933
							7	339	0.00512933
							7	340	0.00512933
							7	341	0.00512933
							7	342	0.00512933
							7	343	0.00512933
							7	344	0.00512933
							7	345	0.00512933
							7	346	0.00512933
							7	347	0.00512933
							7	348	0.00512933
							7	349	0.00512933
							7	350	0.00512933
							7	351	0.00512933
							7	352	0.00512933
							7	353	0.00512933
							7	354	0.00512933
							7	355	0.00512933
							7	356	0.00512933
							7	357	0.00512933
							7	358	0.00512933
							7	359	0.00512933
							7	360	0.00512933
							7	361	0.00512933
							7	362	0.00512933
							7	363	0.00512933
							7	364	0.00512933
							8	365	0.00512933
							8	366	0.00512933
							8	367	0.00512933
							8	368	0.00512933
							8	369	0.00512933
							8	370	0.00512933
							8	371	0.00512933
							8	372	0.00512933
							8	373	0.00512933
							8	374	0.00512933
							8	375	0.00512933
							8	376	0.00512933
							8	377	0.00512933
							8	378	0.00512933
							8	379	0.00512933
							8	380	0.00512933
							8	381	0.00512933
							8	382	0.00512933
							8	383	0.00512933
							8	384	0.00512933
							8	385	0.00512933
							8	386	0.00512933
							8	387	0.00512933
							8	388	0.00512933
							8	389	0.00512933
							8	390	0.00512933
							8	391	0.00512933
							8	392	0.00512933
							8	393	0.00512933
							8	394	0.00512933
							8	395	0.00512933
							8	396	0.00512933
							8	397	0.00512933
							8	398	0.00512933
							8	399	0.00512933
							8	400	0.00512933
							8	401	0.00512933
							8	402	0.00512933
							8	403	0.00512933
							8	404	0.00512933
							8	405	0.00512933
							8	406	0.00512933
							8	407	0.00512933
							8	408	0.00512933
							8	409	0.00512933
							8	410	0.00512933
							8	411	0.00512933
							8	412	0.00512933
							8	413	0.00512933
							8	414	0.00512933
							8	415	0.00512933
							8	416	0.00512933
							9	417	0.0287682
							9	418	0.0287682
							9	419	0.0287682
							9	420	0.0287682
							9	421	0.0287682
							9	422	0.0287682
							9	423	0.0287682
							9	424	0.0287682
							9	425	0.0287682
							9	426	0.0287682
							9	427	0.0287682
							9	428	0.0287682
							9	429	0.0287682
							9	430	0.0287682
							9	431	0.0287682
							9	432	0.0287682
							9	433	0.0287682
							9	434	0.0287682
							9	435	0.0287682
							9	436	0.0287682
							9	437	0.0287682
							9	438	0.0287682
							9	439	0.0287682
							9	440	0.0287682
							9	441	0.0287682
							9	442	0.0287682
							9	443	0.0287682
							9	444	0.0287682
							9	445	0.0287682
							9	446	0.0287682
							9	447	0.0287682
							9	448	0.0287682
							9	449	0.0287682
							9	450	0.0287682
							9	451	0.0287682
							9	452	0.0287682
							9	453	0.0287682
							9	454	0.0287682
							9	455	0.0287682
							9	456	0.0287682
							9	457	0.0287682
							9	458	0.0287682
							9	459	0.0287682
							9	460	0.0287682
							9	461	0.0287682
							9	462	0.0287682
							9	463	0.0287682
							9	464	0.0287682
							9	465	0.0287682
							9	466	0.0287682
							9	467	0.0287682
							9	468	0.0287682
							10	469	0.0287682
							10	470	0.0287682
							10	471	0.0287682
							10	472	0.0287682
							10	473	0.0287682
							10	474	0.0287682
							10	475	0.0287682
							10	476	0.0287682
							10	477	0.0287682
							10	478	0.0287682
							10	479	0.0287682
							10	480	0.0287682
							10	481	0.0287682
							10	482	0.0287682
							10	483	0.0287682
							10	484	0.0287682
							10	485	0.0287682
							10	486	0.0287682
							10	487	0.0287682
							10	488	0.0287682
							10	489	0.0287682
							10	490	0.0287682
							10	491	0.0287682
							10	492	0.0287682
							10	493	0.0287682
							10	494	0.0287682
							10	495	0.0287682
							10	496	0.0287682
							10	497	0.0287682
							10	498	0.0287682
							10	499	0.0287682
							10	500	0.0287682
							10	501	0.0287682
							10	502	0.0287682
							10	503	0.0287682
							10	504	0.0287682
							10	505	0.0287682
							10	506	0.0287682
							10	507	0.0287682
							10	508	0.0287682
							10	509	0.0287682
							10	510	0.0287682
							10	511	0.0287682
							10	512	0.0287682
							10	513	0.0287682
							10	514	0.0287682
							10	515	0.0287682
							10	516	0.0287682
							10	517	0.0287682
							10	518	0.0287682
							10	519	0.0287682
							10	520	0.0287682
							11	521	0
							11	522	0
							11	523	0
							11	524	0
							11	525	0
							11	526	0
							11	527	0
							11	528	0
							11	529	0
							11	530	0
							11	531	0
							11	532	0
							11	533	0
							11	534	0
							11	535	0
							11	536	0
							11	537	0
							11	538	0
							11	539	0
							11	540	0
							11	541	0
							11	542	0
							11	543	0
							11	544	0
							11	545	0
							11	546	0
							11	547	0
							11	548	0
							11	549	0
							11	550	0
							11	551	0
							11	552	0
							11	553	0
							11	554	0
							11	555	0
							11	556	0
							11	557	0
							11	558	0
							11	559	0
							11	560	0
							11	561	0
							11	562	0
							11	563	0
							11	564	0
							11	565	0
							11	566	0
							11	567	0
							11	568	0
							11	569	0
							11	570	0
							11	571	0
							11	572	0
							12	573	0
							12	574	0
							12	575	0
							12	576	0
							12	577	0
							12	578	0
							12	579	0
							12	580	0
							12	581	0
							12	582	0
							12	583	0
							12	584	0
							12	585	0
							12	586	0
							12	587	0
							12	588	0
							12	589	0
							12	590	0
							12	591	0
							12	592	0
							12	593	0
							12	594	0
							12	595	0
							12	596	0
							12	597	0
							12	598	0
							12	599	0
							12	600	0
							12	601	0
							12	602	0
							12	603	0
							12	604	0
							12	605	0
							12	606	0
							12	607	0
							12	608	0
							12	609	0
							12	610	0
							12	611	0
							12	612	0
							12	613	0
							12	614	0
							12	615	0
							12	616	0
							12	617	0
							12	618	0
							12	619	0
							12	620	0
							12	621	0
							12	622	0
							12	623	0
							12	624	0
							13	625	0.0287682
							13	626	0.0287682
							13	627	0.0287682
							13	628	0.0287682
							13	629	0.0287682
							13	630	0.0287682
							13	631	0.0287682
							13	632	0.0287682
							13	633	0.0287682
							13	634	0.0287682
							13	635	0.0287682
							13	636	0.0287682
							13	637	0.0287682
							13	638	0.0287682
							13	639	0.0287682
							13	640	0.0287682
							13	641	0.0287682
							13	642	0.0287682
							13	643	0.0287682
							13	644	0.0287682
							13	645	0.0287682
							13	646	0.0287682
							13	647	0.0287682
							13	648	0.0287682
							13	649	0.0287682
							13	650	0.0287682
							13	651	0.0287682
							13	652	0.0287682
							13	653	0.0287682
							13	654	0.0287682
							13	655	0.0287682
							13	656	0.0287682
							13	657	0.0287682
							13	658	0.0287682
							13	659	0.0287682
							13	660	0.0287682
							13	661	0.0287682
							13	662	0.0287682
							13	663	0.0287682
							13	664	0.0287682
							13	665	0.0287682
							13	666	0.0287682
							13	667	0.0287682
							13	668	0.0287682
							13	669	0.0287682
							13	670	0.0287682
							13	671	0.0287682
							13	672	0.0287682
							13	673	0.0287682
							13	674	0.0287682
							13	675	0.0287682
							13	676	0.0287682
							14	677	0
							14	678	0
							14	679	0
							14	680	0
							14	681	0
							14	682	0
							14	683	0
							14	684	0
							14	685	0
							14	686	0
							14	687	0
							14	688	0
							14	689	0
							14	690	0
							14	691	0
							14	692	0
							14	693	0
							14	694	0
							14	695	0
							14	696	0
							14	697	0
							14	698	0
							14	699	0
							14	700	0
							14	701	0
							14	702	0
							14	703	0
							14	704	0
							14	705	0
							14	706	0
							14	707	0
							14	708	0
							14	709	0
							14	710	0
							14	711	0
							14	712	0
							14	713	0
							14	714	0
							14	715	0
							14	716	0
							14	717	0
							14	718	0
							14	719	0
							14	720	0
							14	721	0
							14	722	0
							14	723	0
							14	724	0
							14	725	0
							14	726	0
							14	727	0
							14	728	0
							15	729	0.0693147
							15	730	0.0693147
							15	731	0.0693147
							15	732	0.0693147
							15	733	0.0693147
							15	734	0.0693147
							15	735	0.0693147
							15	736	0.0693147
							15	737	0.0693147
							15	738	0.0693147
							15	739	0.0693147
							15	740	0.0693147
							15	741	0.0693147
							15	742	0.0693147
							15	743	0.0693147
							15	744	0.0693147
							15	745	0.0693147
							15	746	0.0693147
							15	747	0.0693147
							15	748	0.0693147
							15	749	0.0693147
							15	750	0.0693147
							15	751	0.0693147
							15	752	0.0693147
							15	753	0.0693147
							15	754	0.0693147
							15	755	0.0693147
							15	756	0.0693147
							15	757	0.0693147
							15	758	0.0693147
							15	759	0.0693147
							15	760	0.0693147
							15	761	0.0693147
							15	762	0.0693147
							15	763	0.0693147
							15	764	0.0693147
							15	765	0.0693147
							15	766	0.0693147
							15	767	0.0693147
							15	768	0.0693147
							15	769	0.0693147
							15	770	0.0693147
							15	771	0.0693147
							15	772	0.0693147
							15	773	0.0693147
							15	774	0.0693147
							15	775	0.0693147
							15	776	0.0693147
							15	777	0.0693147
							15	778	0.0693147
							15	779	0.0693147
							15	780	0.0693147
							16	781	0.0105361
							16	782	0.0105361
							16	783	0.0105361
							16	784	0.0105361
							16	785	0.0105361
							16	786	0.0105361
							16	787	0.0105361
							16	788	0.0105361
							16	789	0.0105361
							16	790	0.0105361
							16	791	0.0105361
							16	792	0.0105361
							16	793	0.0105361
							16	794	0.0105361
							16	795	0.0105361
							16	796	0.0105361
							16	797	0.0105361
							16	798	0.0105361
							16	799	0.0105361
							16	800	0.0105361
							16	801	0.0105361
							16	802	0.0105361
							16	803	0.0105361
							16	804	0.0105361
							16	805	0.0105361
							16	806	0.0105361
							16	807	0.0105361
							16	808	0.0105361
							16	809	0.0105361
							16	810	0.0105361
							16	811	0.0105361
							16	812	0.0105361
							16	813	0.0105361
							16	814	0.0105361
							16	815	0.0105361
							16	816	0.0105361
							16	817	0.0105361
							16	818	0.0105361
							16	819	0.0105361
							16	820	0.0105361
							16	821	0.0105361
							16	822	0.0105361
							16	823	0.0105361
							16	824	0.0105361
							16	825	0.0105361
							16	826	0.0105361
							16	827	0.0105361
							16	828	0.0105361
							16	829	0.0105361
							16	830	0.0105361
							16	831	0.0105361
							16	832	0.0105361
							17	833	0
							17	834	0
							17	835	0
							17	836	0
							17	837	0
							17	838	0
							17	839	0
							17	840	0
							17	841	0
							17	842	0
							17	843	0
							17	844	0
							17	845	0
							17	846	0
							17	847	0
							17	848	0
							17	849	0
							17	850	0
							17	851	0
							17	852	0
							17	853	0
							17	854	0
							17	855	0
							17	856	0
							17	857	0
							17	858	0
							17	859	0
							17	860	0
							17	861	0
							17	862	0
							17	863	0
							17	864	0
							17	865	0
							17	866	0
							17	867	0
							17	868	0
							17	869	0
							17	870	0
							17	871	0
							17	872	0
							17	873	0
							17	874	0
							17	875	0
							17	876	0
							17	877	0
							17	878	0
							17	879	0
							17	880	0
							17	881	0
							17	882	0
							17	883	0
							17	884	0
							18	885	0.120397
							18	886	0.120397
							18	887	0.120397
							18	888	0.120397
							18	889	0.120397
							18	890	0.120397
							18	891	0.120397
							18	892	0.120397
							18	893	0.120397
							18	894	0.120397
							18	895	0.120397
							18	896	0.120397
							18	897	0.120397
							18	898	0.120397
							18	899	0.120397
							18	900	0.120397
							18	901	0.120397
							18	902	0.120397
							18	903	0.120397
							18	904	0.120397
							18	905	0.120397
							18	906	0.120397
							18	907	0.120397
							18	908	0.120397
							18	909	0.120397
							18	910	0.120397
							18	911	0.120397
							18	912	0.120397
							18	913	0.120397
							18	914	0.120397
							18	915	0.120397
							18	916	0.120397
							18	917	0.120397
							18	918	0.120397
							18	919	0.120397
							18	920	0.120397
							18	921	0.120397
							18	922	0.120397
							18	923	0.120397
							18	924	0.120397
							18	925	0.120397
							18	926	0.120397
							18	927	0.120397
							18	928	0.120397
							18	929	0.120397
							18	930	0.120397
							18	931	0.120397
							18	932	0.120397
							18	933	0.120397
							18	934	0.120397
							18	935	0.120397
							18	936	0.120397
							19	937	0
							19	938	0
							19	939	0
							19	940	0
							19	941	0
							19	942	0
							19	943	0
							19	944	0
							19	945	0
							19	946	0
							19	947	0
							19	948	0
							19	949	0
							19	950	0
							19	951	0
							19	952	0
							19	953	0
							19	954	0
							19	955	0
							19	956	0
							19	957	0
							19	958	0
							19	959	0
							19	960	0
							19	961	0
							19	962	0
							19	963	0
							19	964	0
							19	965	0
							19	966	0
							19	967	0
							19	968	0
							19	969	0
							19	970	0
							19	971	0
							19	972	0
							19	973	0
							19	974	0
							19	975	0
							19	976	0
							19	977	0
							19	978	0
							19	979	0
							19	980	0
							19	981	0
							19	982	0
							19	983	0
							19	984	0
							19	985	0
							19	986	0
							19	987	0
							19	988	0
							20	989	0
							20	990	0
							20	991	0
							20	992	0
							20	993	0
							20	994	0
							20	995	0
							20	996	0
							20	997	0
							20	998	0
							20	999	0
							20	1000	0
							20	1001	0
							20	1002	0
							20	1003	0
							20	1004	0
							20	1005	0
							20	1006	0
							20	1007	0
							20	1008	0
							20	1009	0
							20	1010	0
							20	1011	0
							20	1012	0
							20	1013	0
							20	1014	0
							20	1015	0
							20	1016	0
							20	1017	0
							20	1018	0
							20	1019	0
							20	1020	0
							20	1021	0
							20	1022	0
							20	1023	0
							20	1024	0
							20	1025	0
							20	1026	0
							20	1027	0
							20	1028	0
							20	1029	0
							20	1030	0
							20	1031	0
							20	1032	0
							20	1033	0
							20	1034	0
							20	1035	0
							20	1036	0
							20	1037	0
							20	1038	0
							20	1039	0
							20	1040	0
							21	1041	0
							21	1042	0
							21	1043	0
							21	1044	0
							21	1045	0
							21	1046	0
							21	1047	0
							21	1048	0
							21	1049	0
							21	1050	0
							21	1051	0
							21	1052	0
							21	1053	0
							21	1054	0
							21	1055	0
							21	1056	0
							21	1057	0
							21	1058	0
							21	1059	0
							21	1060	0
							21	1061	0
							21	1062	0
							21	1063	0
							21	1064	0
							21	1065	0
							21	1066	0
							21	1067	0
							21	1068	0
							21	1069	0
							21	1070	0
							21	1071	0
							21	1072	0
							21	1073	0
							21	1074	0
							21	1075	0
							21	1076	0
							21	1077	0
							21	1078	0
							21	1079	0
							21	1080	0
							21	1081	0
							21	1082	0
							21	1083	0
							21	1084	0
							21	1085	0
							21	1086	0
							21	1087	0
							21	1088	0
							21	1089	0
							21	1090	0
							21	1091	0
							21	1092	0
							22	1093	0
							22	1094	0
							22	1095	0
							22	1096	0
							22	1097	0
							22	1098	0
							22	1099	0
							22	1100	0
							22	1101	0
							22	1102	0
							22	1103	0
							22	1104	0
							22	1105	0
							22	1106	0
							22	1107	0
							22	1108	0
							22	1109	0
							22	1110	0
							22	1111	0
							22	1112	0
							22	1113	0
							22	1114	0
							22	1115	0
							22	1116	0
							22	1117	0
							22	1118	0
							22	1119	0
							22	1120	0
							22	1121	0
							22	1122	0
							22	1123	0
							22	1124	0
							22	1125	0
							22	1126	0
							22	1127	0
							22	1128	0
							22	1129	0
							22	1130	0
							22	1131	0
							22	1132	0
							22	1133	0
							22	1134	0
							22	1135	0
							22	1136	0
							22	1137	0
							22	1138	0
							22	1139	0
							22	1140	0
							22	1141	0
							22	1142	0
							22	1143	0
							22	1144	0
							23	1145	0
							23	1146	0
							23	1147	0
							23	1148	0
							23	1149	0
							23	1150	0
							23	1151	0
							23	1152	0
							23	1153	0
							23	1154	0
							23	1155	0
							23	1156	0
							23	1157	0
							23	1158	0
							23	1159	0
							23	1160	0
							23	1161	0
							23	1162	0
							23	1163	0
							23	1164	0
							23	1165	0
							23	1166	0
							23	1167	0
							23	1168	0
							23	1169	0
							23	1170	0
							23	1171	0
							23	1172	0
							23	1173	0
							23	1174	0
							23	1175	0
							23	1176	0
							23	1177	0
							23	1178	0
							23	1179	0
							23	1180	0
							23	1181	0
							23	1182	0
							23	1183	0
							23	1184	0
							23	1185	0
							23	1186	0
							23	1187	0
							23	1188	0
							23	1189	0
							23	1190	0
							23	1191	0
							23	1192	0
							23	1193	0
							23	1194	0
							23	1195	0
							23	1196	0
							24	1197	0
							24	1198	0
							24	1199	0
							24	1200	0
							24	1201	0
							24	1202	0
							24	1203	0
							24	1204	0
							24	1205	0
							24	1206	0
							24	1207	0
							24	1208	0
							24	1209	0
							24	1210	0
							24	1211	0
							24	1212	0
							24	1213	0
							24	1214	0
							24	1215	0
							24	1216	0
							24	1217	0
							24	1218	0
							24	1219	0
							24	1220	0
							24	1221	0
							24	1222	0
							24	1223	0
							24	1224	0
							24	1225	0
							24	1226	0
							24	1227	0
							24	1228	0
							24	1229	0
							24	1230	0
							24	1231	0
							24	1232	0
							24	1233	0
							24	1234	0
							24	1235	0
							24	1236	0
							24	1237	0
							24	1238	0
							24	1239	0
							24	1240	0
							24	1241	0
							24	1242	0
							24	1243	0
							24	1244	0
							24	1245	0
							24	1246	0
							24	1247	0
							24	1248	0
							25	1249	0
							25	1250	0
							25	1251	0
							25	1252	0
							25	1253	0
							25	1254	0
							25	1255	0
							25	1256	0
							25	1257	0
							25	1258	0
							25	1259	0
							25	1260	0
							25	1261	0
							25	1262	0
							25	1263	0
							25	1264	0
							25	1265	0
							25	1266	0
							25	1267	0
							25	1268	0
							25	1269	0
							25	1270	0
							25	1271	0
							25	1272	0
							25	1273	0
							25	1274	0
							25	1275	0
							25	1276	0
							25	1277	0
							25	1278	0
							25	1279	0
							25	1280	0
							25	1281	0
							25	1282	0
							25	1283	0
							25	1284	0
							25	1285	0
							25	1286	0
							25	1287	0
							25	1288	0
							25	1289	0
							25	1290	0
							25	1291	0
							25	1292	0
							25	1293	0
							25	1294	0
							25	1295	0
							25	1296	0
							25	1297	0
							25	1298	0
							25	1299	0
							25	1300	0
							26	1301	0.120397
							26	1302	0.120397
							26	1303	0.120397
							26	1304	0.120397
							26	1305	0.120397
							26	1306	0.120397
							26	1307	0.120397
							26	1308	0.120397
							26	1309	0.120397
							26	1310	0.120397
							26	1311	0.120397
							26	1312	0.120397
							26	1313	0.120397
							26	1314	0.120397
							26	1315	0.120397
							26	1316	0.120397
							26	1317	0.120397
							26	1318	0.120397
							26	1319	0.120397
							26	1320	0.120397
							26	1321	0.120397
							26	1322	0.120397
							26	1323	0.120397
							26	1324	0.120397
							26	1325	0.120397
							26	1326	0.120397
							26	1327	0.120397
							26	1328	0.120397
							26	1329	0.120397
							26	1330	0.120397
							26	1331	0.120397
							26	1332	0.120397
							26	1333	0.120397
							26	1334	0.120397
							26	1335	0.120397
							26	1336	0.120397
							26	1337	0.120397
							26	1338	0.120397
							26	1339	0.120397
							26	1340	0.120397
							26	1341	0.120397
							26	1342	0.120397
							26	1343	0.120397
							26	1344	0.120397
							26	1345	0.120397
							26	1346	0.120397
							26	1347	0.120397
							26	1348	0.120397
							26	1349	0.120397
							26	1350	0.120397
							26	1351	0.120397
							26	1352	0.120397
							27	1353	0.120397
							27	1354	0.120397
							27	1355	0.120397
							27	1356	0.120397
							27	1357	0.120397
							27	1358	0.120397
							27	1359	0.120397
							27	1360	0.120397
							27	1361	0.120397
							27	1362	0.120397
							27	1363	0.120397
							27	1364	0.120397
							27	1365	0.120397
							27	1366	0.120397
							27	1367	0.120397
							27	1368	0.120397
							27	1369	0.120397
							27	1370	0.120397
							27	1371	0.120397
							27	1372	0.120397
							27	1373	0.120397
							27	1374	0.120397
							27	1375	0.120397
							27	1376	0.120397
							27	1377	0.120397
							27	1378	0.120397
							27	1379	0.120397
							27	1380	0.120397
							27	1381	0.120397
							27	1382	0.120397
							27	1383	0.120397
							27	1384	0.120397
							27	1385	0.120397
							27	1386	0.120397
							27	1387	0.120397
							27	1388	0.120397
							27	1389	0.120397
							27	1390	0.120397
							27	1391	0.120397
							27	1392	0.120397
							27	1393	0.120397
							27	1394	0.120397
							27	1395	0.120397
							27	1396	0.120397
							27	1397	0.120397
							27	1398	0.120397
							27	1399	0.120397
							27	1400	0.120397
							27	1401	0.120397
							27	1402	0.120397
							27	1403	0.120397
							27	1404	0.120397
							28	1405	0.120397
							28	1406	0.120397
							28	1407	0.120397
							28	1408	0.120397
							28	1409	0.120397
							28	1410	0.120397
							28	1411	0.120397
							28	1412	0.120397
							28	1413	0.120397
							28	1414	0.120397
							28	1415	0.120397
							28	1416	0.120397
							28	1417	0.120397
							28	1418	0.120397
							28	1419	0.120397
							28	1420	0.120397
							28	1421	0.120397
							28	1422	0.120397
							28	1423	0.120397
							28	1424	0.120397
							28	1425	0.120397
							28	1426	0.120397
							28	1427	0.120397
							28	1428	0.120397
							28	1429	0.120397
							28	1430	0.120397
							28	1431	0.120397
							28	1432	0.120397
							28	1433	0.120397
							28	1434	0.120397
							28	1435	0.120397
							28	1436	0.120397
							28	1437	0.120397
							28	1438	0.120397
							28	1439	0.120397
							28	1440	0.120397
							28	1441	0.120397
							28	1442	0.120397
							28	1443	0.120397
							28	1444	0.120397
							28	1445	0.120397
							28	1446	0.120397
							28	1447	0.120397
							28	1448	0.120397
							28	1449	0.120397
							28	1450	0.120397
							28	1451	0.120397
							28	1452	0.120397
							28	1453	0.120397
							28	1454	0.120397
							28	1455	0.120397
							28	1456	0.120397
							29	1457	0.120397
							29	1458	0.120397
							29	1459	0.120397
							29	1460	0.120397
							29	1461	0.120397
							29	1462	0.120397
							29	1463	0.120397
							29	1464	0.120397
							29	1465	0.120397
							29	1466	0.120397
							29	1467	0.120397
							29	1468	0.120397
							29	1469	0.120397
							29	1470	0.120397
							29	1471	0.120397
							29	1472	0.120397
							29	1473	0.120397
							29	1474	0.120397
							29	1475	0.120397
							29	1476	0.120397
							29	1477	0.120397
							29	1478	0.120397
							29	1479	0.120397
							29	1480	0.120397
							29	1481	0.120397
							29	1482	0.120397
							29	1483	0.120397
							29	1484	0.120397
							29	1485	0.120397
							29	1486	0.120397
							29	1487	0.120397
							29	1488	0.120397
							29	1489	0.120397
							29	1490	0.120397
							29	1491	0.120397
							29	1492	0.120397
							29	1493	0.120397
							29	1494	0.120397
							29	1495	0.120397
							29	1496	0.120397
							29	1497	0.120397
							29	1498	0.120397
							29	1499	0.120397
							29	1500	0.120397
							29	1501	0.120397
							29	1502	0.120397
							29	1503	0.120397
							29	1504	0.120397
							29	1505	0.120397
							29	1506	0.120397
							29	1507	0.120397
							29	1508	0.120397
							30	1509	0.120397
							30	1510	0.120397
							30	1511	0.120397
							30	1512	0.120397
							30	1513	0.120397
							30	1514	0.120397
							30	1515	0.120397
							30	1516	0.120397
							30	1517	0.120397
							30	1518	0.120397
							30	1519	0.120397
							30	1520	0.120397
							30	1521	0.120397
							30	1522	0.120397
							30	1523	0.120397
							30	1524	0.120397
							30	1525	0.120397
							30	1526	0.120397
							30	1527	0.120397
							30	1528	0.120397
							30	1529	0.120397
							30	1530	0.120397
							30	1531	0.120397
							30	1532	0.120397
							30	1533	0.120397
							30	1534	0.120397
							30	1535	0.120397
							30	1536	0.120397
							30	1537	0.120397
							30	1538	0.120397
							30	1539	0.120397
							30	1540	0.120397
							30	1541	0.120397
							30	1542	0.120397
							30	1543	0.120397
							30	1544	0.120397
							30	1545	0.120397
							30	1546	0.120397
							30	1547	0.120397
							30	1548	0.120397
							30	1549	0.120397
							30	1550	0.120397
							30	1551	0.120397
							30	1552	0.120397
							30	1553	0.120397
							30	1554	0.120397
							30	1555	0.120397
							30	1556	0.120397
							30	1557	0.120397
							30	1558	0.120397
							30	1559	0.120397
							30	1560	0.120397
							31	1561	0.120397
							31	1562	0.120397
							31	1563	0.120397
							31	1564	0.120397
							31	1565	0.120397
							31	1566	0.120397
							31	1567	0.120397
							31	1568	0.120397
							31	1569	0.120397
							31	1570	0.120397
							31	1571	0.120397
							31	1572	0.120397
							31	1573	0.120397
							31	1574	0.120397
							31	1575	0.120397
							31	1576	0.120397
							31	1577	0.120397
							31	1578	0.120397
							31	1579	0.120397
							31	1580	0.120397
							31	1581	0.120397
							31	1582	0.120397
							31	1583	0.120397
							31	1584	0.120397
							31	1585	0.120397
							31	1586	0.120397
							31	1587	0.120397
							31	1588	0.120397
							31	1589	0.120397
							31	1590	0.120397
							31	1591	0.120397
							31	1592	0.120397
							31	1593	0.120397
							31	1594	0.120397
							31	1595	0.120397
							31	1596	0.120397
							31	1597	0.120397
							31	1598	0.120397
							31	1599	0.120397
							31	1600	0.120397
							31	1601	0.120397
							31	1602	0.120397
							31	1603	0.120397
							31	1604	0.120397
							31	1605	0.120397
							31	1606	0.120397
							31	1607	0.120397
							31	1608	0.120397
							31	1609	0.120397
							31	1610	0.120397
							31	1611	0.120397
							31	1612	0.120397
							32	1613	0.120397
							32	1614	0.120397
							32	1615	0.120397
							32	1616	0.120397
							32	1617	0.120397
							32	1618	0.120397
							32	1619	0.120397
							32	1620	0.120397
							32	1621	0.120397
							32	1622	0.120397
							32	1623	0.120397
							32	1624	0.120397
							32	1625	0.120397
							32	1626	0.120397
							32	1627	0.120397
							32	1628	0.120397
							32	1629	0.120397
							32	1630	0.120397
							32	1631	0.120397
							32	1632	0.120397
							32	1633	0.120397
							32	1634	0.120397
							32	1635	0.120397
							32	1636	0.120397
							32	1637	0.120397
							32	1638	0.120397
							32	1639	0.120397
							32	1640	0.120397
							32	1641	0.120397
							32	1642	0.120397
							32	1643	0.120397
							32	1644	0.120397
							32	1645	0.120397
							32	1646	0.120397
							32	1647	0.120397
							32	1648	0.120397
							32	1649	0.120397
							32	1650	0.120397
							32	1651	0.120397
							32	1652	0.120397
							32	1653	0.120397
							32	1654	0.120397
							32	1655	0.120397
							32	1656	0.120397
							32	1657	0.120397
							32	1658	0.120397
							32	1659	0.120397
							32	1660	0.120397
							32	1661	0.120397
							32	1662	0.120397
							32	1663	0.120397
							32	1664	0.120397
							33	1665	0.120397
							33	1666	0.120397
							33	1667	0.120397
							33	1668	0.120397
							33	1669	0.120397
							33	1670	0.120397
							33	1671	0.120397
							33	1672	0.120397
							33	1673	0.120397
							33	1674	0.120397
							33	1675	0.120397
							33	1676	0.120397
							33	1677	0.120397
							33	1678	0.120397
							33	1679	0.120397
							33	1680	0.120397
							33	1681	0.120397
							33	1682	0.120397
							33	1683	0.120397
							33	1684	0.120397
							33	1685	0.120397
							33	1686	0.120397
							33	1687	0.120397
							33	1688	0.120397
							33	1689	0.120397
							33	1690	0.120397
							33	1691	0.120397
							33	1692	0.120397
							33	1693	0.120397
							33	1694	0.120397
							33	1695	0.120397
							33	1696	0.120397
							33	1697	0.120397
							33	1698	0.120397
							33	1699	0.120397
							33	1700	0.120397
							33	1701	0.120397
							33	1702	0.120397
							33	1703	0.120397
							33	1704	0.120397
							33	1705	0.120397
							33	1706	0.120397
							33	1707	0.120397
							33	1708	0.120397
							33	1709	0.120397
							33	1710	0.120397
							33	1711	0.120397
							33	1712	0.120397
							33	1713	0.120397
							33	1714	0.120397
							33	1715	0.120397
							33	1716	0.120397
							34	1717	0.120397
							34	1718	0.120397
							34	1719	0.120397
							34	1720	0.120397
							34	1721	0.120397
							34	1722	0.120397
							34	1723	0.120397
							34	1724	0.120397
							34	1725	0.120397
							34	1726	0.120397
							34	1727	0.120397
							34	1728	0.120397
							34	1729	0.120397
							34	1730	0.120397
							34	1731	0.120397
							34	1732	0.120397
							34	1733	0.120397
							34	1734	0.120397
							34	1735	0.120397
							34	1736	0.120397
							34	1737	0.120397
							34	1738	0.120397
							34	1739	0.120397
							34	1740	0.120397
							34	1741	0.120397
							34	1742	0.120397
							34	1743	0.120397
							34	1744	0.120397
							34	1745	0.120397
							34	1746	0.120397
							34	1747	0.120397
							34	1748	0.120397
							34	1749	0.120397
							34	1750	0.120397
							34	1751	0.120397
							34	1752	0.120397
							34	1753	0.120397
							34	1754	0.120397
							34	1755	0.120397
							34	1756	0.120397
							34	1757	0.120397
							34	1758	0.120397
							34	1759	0.120397
							34	1760	0.120397
							34	1761	0.120397
							34	1762	0.120397
							34	1763	0.120397
							34	1764	0.120397
							34	1765	0.120397
							34	1766	0.120397
							34	1767	0.120397
							34	1768	0.120397
							35	1769	0.120397
							35	1770	0.120397
							35	1771	0.120397
							35	1772	0.120397
							35	1773	0.120397
							35	1774	0.120397
							35	1775	0.120397
							35	1776	0.120397
							35	1777	0.120397
							35	1778	0.120397
							35	1779	0.120397
							35	1780	0.120397
							35	1781	0.120397
							35	1782	0.120397
							35	1783	0.120397
							35	1784	0.120397
							35	1785	0.120397
							35	1786	0.120397
							35	1787	0.120397
							35	1788	0.120397
							35	1789	0.120397
							35	1790	0.120397
							35	1791	0.120397
							35	1792	0.120397
							35	1793	0.120397
							35	1794	0.120397
							35	1795	0.120397
							35	1796	0.120397
							35	1797	0.120397
							35	1798	0.120397
							35	1799	0.120397
							35	1800	0.120397
							35	1801	0.120397
							35	1802	0.120397
							35	1803	0.120397
							35	1804	0.120397
							35	1805	0.120397
							35	1806	0.120397
							35	1807	0.120397
							35	1808	0.120397
							35	1809	0.120397
							35	1810	0.120397
							35	1811	0.120397
							35	1812	0.120397
							35	1813	0.120397
							35	1814	0.120397
							35	1815	0.120397
							35	1816	0.120397
							35	1817	0.120397
							35	1818	0.120397
							35	1819	0.120397
							35	1820	0.120397
							36	1821	0.120397
							36	1822	0.120397
							36	1823	0.120397
							36	1824	0.120397
							36	1825	0.120397
							36	1826	0.120397
							36	1827	0.120397
							36	1828	0.120397
							36	1829	0.120397
							36	1830	0.120397
							36	1831	0.120397
							36	1832	0.120397
							36	1833	0.120397
							36	1834	0.120397
							36	1835	0.120397
							36	1836	0.120397
							36	1837	0.120397
							36	1838	0.120397
							36	1839	0.120397
							36	1840	0.120397
							36	1841	0.120397
							36	1842	0.120397
							36	1843	0.120397
							36	1844	0.120397
							36	1845	0.120397
							36	1846	0.120397
							36	1847	0.120397
							36	1848	0.120397
							36	1849	0.120397
							36	1850	0.120397
							36	1851	0.120397
							36	1852	0.120397
							36	1853	0.120397
							36	1854	0.120397
							36	1855	0.120397
							36	1856	0.120397
							36	1857	0.120397
							36	1858	0.120397
							36	1859	0.120397
							36	1860	0.120397
							36	1861	0.120397
							36	1862	0.120397
							36	1863	0.120397
							36	1864	0.120397
							36	1865	0.120397
							36	1866	0.120397
							36	1867	0.120397
							36	1868	0.120397
							36	1869	0.120397
							36	1870	0.120397
							36	1871	0.120397
							36	1872	0.120397
							37	1873	0.120397
							37	1874	0.120397
							37	1875	0.120397
							37	1876	0.120397
							37	1877	0.120397
							37	1878	0.120397
							37	1879	0.120397
							37	1880	0.120397
							37	1881	0.120397
							37	1882	0.120397
							37	1883	0.120397
							37	1884	0.120397
							37	1885	0.120397
							37	1886	0.120397
							37	1887	0.120397
							37	1888	0.120397
							37	1889	0.120397
							37	1890	0.120397
							37	1891	0.120397
							37	1892	0.120397
							37	1893	0.120397
							37	1894	0.120397
							37	1895	0.120397
							37	1896	0.120397
							37	1897	0.120397
							37	1898	0.120397
							37	1899	0.120397
							37	1900	0.120397
							37	1901	0.120397
							37	1902	0.120397
							37	1903	0.120397
							37	1904	0.120397
							37	1905	0.120397
							37	1906	0.120397
							37	1907	0.120397
							37	1908	0.120397
							37	1909	0.120397
							37	1910	0.120397
							37	1911	0.120397
							37	1912	0.120397
							37	1913	0.120397
							37	1914	0.120397
							37	1915	0.120397
							37	1916	0.120397
							37	1917	0.120397
							37	1918	0.120397
							37	1919	0.120397
							37	1920	0.120397
							37	1921	0.120397
							37	1922	0.120397
							37	1923	0.120397
							37	1924	0.120397
							38	1925	0.120397
							38	1926	0.120397
							38	1927	0.120397
							38	1928	0.120397
							38	1929	0.120397
							38	1930	0.120397
							38	1931	0.120397
							38	1932	0.120397
							38	1933	0.120397
							38	1934	0.120397
							38	1935	0.120397
							38	1936	0.120397
							38	1937	0.120397
							38	1938	0.120397
							38	1939	0.120397
							38	1940	0.120397
							38	1941	0.120397
							38	1942	0.120397
							38	1943	0.120397
							38	1944	0.120397
							38	1945	0.120397
							38	1946	0.120397
							38	1947	0.120397
							38	1948	0.120397
							38	1949	0.120397
							38	1950	0.120397
							38	1951	0.120397
							38	1952	0.120397
							38	1953	0.120397
							38	1954	0.120397
							38	1955	0.120397
							38	1956	0.120397
							38	1957	0.120397
							38	1958	0.120397
							38	1959	0.120397
							38	1960	0.120397
							38	1961	0.120397
							38	1962	0.120397
							38	1963	0.120397
							38	1964	0.120397
							38	1965	0.120397
							38	1966	0.120397
							38	1967	0.120397
							38	1968	0.120397
							38	1969	0.120397
							38	1970	0.120397
							38	1971	0.120397
							38	1972	0.120397
							38	1973	0.120397
							38	1974	0.120397
							38	1975	0.120397
							38	1976	0.120397
							39	1977	0.120397
							39	1978	0.120397
							39	1979	0.120397
							39	1980	0.120397
							39	1981	0.120397
							39	1982	0.120397
							39	1983	0.120397
							39	1984	0.120397
							39	1985	0.120397
							39	1986	0.120397
							39	1987	0.120397
							39	1988	0.120397
							39	1989	0.120397
							39	1990	0.120397
							39	1991	0.120397
							39	1992	0.120397
							39	1993	0.120397
							39	1994	0.120397
							39	1995	0.120397
							39	1996	0.120397
							39	1997	0.120397
							39	1998	0.120397
							39	1999	0.120397
							39	2000	0.120397
							39	2001	0.120397
							39	2002	0.120397
							39	2003	0.120397
							39	2004	0.120397
							39	2005	0.120397
							39	2006	0.120397
							39	2007	0.120397
							39	2008	0.120397
							39	2009	0.120397
							39	2010	0.120397
							39	2011	0.120397
							39	2012	0.120397
							39	2013	0.120397
							39	2014	0.120397
							39	2015	0.120397
							39	2016	0.120397
							39	2017	0.120397
							39	2018	0.120397
							39	2019	0.120397
							39	2020	0.120397
							39	2021	0.120397
							39	2022	0.120397
							39	2023	0.120397
							39	2024	0.120397
							39	2025	0.120397
							39	2026	0.120397
							39	2027	0.120397
							39	2028	0.120397
							40	2029	0.120397
							40	2030	0.120397
							40	2031	0.120397
							40	2032	0.120397
							40	2033	0.120397
							40	2034	0.120397
							40	2035	0.120397
							40	2036	0.120397
							40	2037	0.120397
							40	2038	0.120397
							40	2039	0.120397
							40	2040	0.120397
							40	2041	0.120397
							40	2042	0.120397
							40	2043	0.120397
							40	2044	0.120397
							40	2045	0.120397
							40	2046	0.120397
							40	2047	0.120397
							40	2048	0.120397
							40	2049	0.120397
							40	2050	0.120397
							40	2051	0.120397
							40	2052	0.120397
							40	2053	0.120397
							40	2054	0.120397
							40	2055	0.120397
							40	2056	0.120397
							40	2057	0.120397
							40	2058	0.120397
							40	2059	0.120397
							40	2060	0.120397
							40	2061	0.120397
							40	2062	0.120397
							40	2063	0.120397
							40	2064	0.120397
							40	2065	0.120397
							40	2066	0.120397
							40	2067	0.120397
							40	2068	0.120397
							40	2069	0.120397
							40	2070	0.120397
							40	2071	0.120397
							40	2072	0.120397
							40	2073	0.120397
							40	2074	0.120397
							40	2075	0.120397
							40	2076	0.120397
							40	2077	0.120397
							40	2078	0.120397
							40	2079	0.120397
							40	2080	0.120397
							41	2081	0.120397
							41	2082	0.120397
							41	2083	0.120397
							41	2084	0.120397
							41	2085	0.120397
							41	2086	0.120397
							41	2087	0.120397
							41	2088	0.120397
							41	2089	0.120397
							41	2090	0.120397
							41	2091	0.120397
							41	2092	0.120397
							41	2093	0.120397
							41	2094	0.120397
							41	2095	0.120397
							41	2096	0.120397
							41	2097	0.120397
							41	2098	0.120397
							41	2099	0.120397
							41	2100	0.120397
							41	2101	0.120397
							41	2102	0.120397
							41	2103	0.120397
							41	2104	0.120397
							41	2105	0.120397
							41	2106	0.120397
							41	2107	0.120397
							41	2108	0.120397
							41	2109	0.120397
							41	2110	0.120397
							41	2111	0.120397
							41	2112	0.120397
							41	2113	0.120397
							41	2114	0.120397
							41	2115	0.120397
							41	2116	0.120397
							41	2117	0.120397
							41	2118	0.120397
							41	2119	0.120397
							41	2120	0.120397
							41	2121	0.120397
							41	2122	0.120397
							41	2123	0.120397
							41	2124	0.120397
							41	2125	0.120397
							41	2126	0.120397
							41	2127	0.120397
							41	2128	0.120397
							41	2129	0.120397
							41	2130	0.120397
							41	2131	0.120397
							41	2132	0.120397
							42	2133	0.120397
							42	2134	0.120397
							42	2135	0.120397
							42	2136	0.120397
							42	2137	0.120397
							42	2138	0.120397
							42	2139	0.120397
							42	2140	0.120397
							42	2141	0.120397
							42	2142	0.120397
							42	2143	0.120397
							42	2144	0.120397
							42	2145	0.120397
							42	2146	0.120397
							42	2147	0.120397
							42	2148	0.120397
							42	2149	0.120397
							42	2150	0.120397
							42	2151	0.120397
							42	2152	0.120397
							42	2153	0.120397
							42	2154	0.120397
							42	2155	0.120397
							42	2156	0.120397
							42	2157	0.120397
							42	2158	0.120397
							42	2159	0.120397
							42	2160	0.120397
							42	2161	0.120397
							42	2162	0.120397
							42	2163	0.120397
							42	2164	0.120397
							42	2165	0.120397
							42	2166	0.120397
							42	2167	0.120397
							42	2168	0.120397
							42	2169	0.120397
							42	2170	0.120397
							42	2171	0.120397
							42	2172	0.120397
							42	2173	0.120397
							42	2174	0.120397
							42	2175	0.120397
							42	2176	0.120397
							42	2177	0.120397
							42	2178	0.120397
							42	2179	0.120397
							42	2180	0.120397
							42	2181	0.120397
							42	2182	0.120397
							42	2183	0.120397
							42	2184	0.120397
							43	2185	0.120397
							43	2186	0.120397
							43	2187	0.120397
							43	2188	0.120397
							43	2189	0.120397
							43	2190	0.120397
							43	2191	0.120397
							43	2192	0.120397
							43	2193	0.120397
							43	2194	0.120397
							43	2195	0.120397
							43	2196	0.120397
							43	2197	0.120397
							43	2198	0.120397
							43	2199	0.120397
							43	2200	0.120397
							43	2201	0.120397
							43	2202	0.120397
							43	2203	0.120397
							43	2204	0.120397
							43	2205	0.120397
							43	2206	0.120397
							43	2207	0.120397
							43	2208	0.120397
							43	2209	0.120397
							43	2210	0.120397
							43	2211	0.120397
							43	2212	0.120397
							43	2213	0.120397
							43	2214	0.120397
							43	2215	0.120397
							43	2216	0.120397
							43	2217	0.120397
							43	2218	0.120397
							43	2219	0.120397
							43	2220	0.120397
							43	2221	0.120397
							43	2222	0.120397
							43	2223	0.120397
							43	2224	0.120397
							43	2225	0.120397
							43	2226	0.120397
							43	2227	0.120397
							43	2228	0.120397
							43	2229	0.120397
							43	2230	0.120397
							43	2231	0.120397
							43	2232	0.120397
							43	2233	0.120397
							43	2234	0.120397
							43	2235	0.120397
							43	2236	0.120397
							44	2237	0.120397
							44	2238	0.120397
							44	2239	0.120397
							44	2240	0.120397
							44	2241	0.120397
							44	2242	0.120397
							44	2243	0.120397
							44	2244	0.120397
							44	2245	0.120397
							44	2246	0.120397
							44	2247	0.120397
							44	2248	0.120397
							44	2249	0.120397
							44	2250	0.120397
							44	2251	0.120397
							44	2252	0.120397
							44	2253	0.120397
							44	2254	0.120397
							44	2255	0.120397
							44	2256	0.120397
							44	2257	0.120397
							44	2258	0.120397
							44	2259	0.120397
							44	2260	0.120397
							44	2261	0.120397
							44	2262	0.120397
							44	2263	0.120397
							44	2264	0.120397
							44	2265	0.120397
							44	2266	0.120397
							44	2267	0.120397
							44	2268	0.120397
							44	2269	0.120397
							44	2270	0.120397
							44	2271	0.120397
							44	2272	0.120397
							44	2273	0.120397
							44	2274	0.120397
							44	2275	0.120397
							44	2276	0.120397
							44	2277	0.120397
							44	2278	0.120397
							44	2279	0.120397
							44	2280	0.120397
							44	2281	0.120397
							44	2282	0.120397
							44	2283	0.120397
							44	2284	0.120397
							44	2285	0.120397
							44	2286	0.120397
							44	2287	0.120397
							44	2288	0.120397

### Sheet: Probabilities
	Probability of a dog to human bite by location, exposure type, and incubation period
	Probability of a dog to human bite to the:	Probability of exposure by location (1,2):	Probability of developing rabies from exposure (1,2):	Length of human incubation after bite (weeks)
	Head or neck	0.07	0.45	3.14
	Upper extremity (arm or hand)	0.384	0.275	8.57
	Trunk of the body	0.06	0.05	6.43
	Lower extremity (leg or foot)	0.486	0.05	10.71
	Rates of not developing rabies from exposure (bites), per week			0.0967205
	Rates of developing rabies from exposure (bites), per week			0.0250894
	Dog rabies infective period, life expectancy (days)			10
	Risk of clinical outcome per bite (rabid dog-dog)			0.45
	Dog rabies incubation period (days) (3)			45
	Efficacy of dog rabies vaccine			0.95
	Human rabies infective period (days)			7
	Efficacy of human rabies post exposure vaccine (PEP)			0.93
	References for default data in the table:
	(1) Cleaveland S, Fevre EM, Kaare M, Coleman PG. Estimating human rabies mortality in the United Republic of Tanzania from dog bite injuries. Bull World Health Organ 2002;80:304–10.
	(2) Babes V (1912) Treatise on rabies (Translated from French) (Paris Baillière et Fils); cited in: Baer GM, Bellini WJ, Fishbein DB (1990) Rhabdoviruses. In: Fields BN, Knipe DM, eds. Virology, 2nd ed. (New York: Raven Press).
	(3) Foggin, C. M., 1988. Rabies and rabies-related viruses in Zimbabwe: Historical, virological and ecological aspects.: Masters thesis, University of Harare, Harare.

### Sheet: DALY
	Years of Life Lost
	Parameters for Disability Adjusted Life Years (DALY (YLL)) estimates at a 3% discount rate, r
	a, Average age of death (human) due to rabies exposure (years)	15
	b, Life expectancy	64	*
	L, standard expectation of life at age a	49
	K, age weighting modulation factor	1
	β, parameter from the age weighting function	0.02
	C, Constant	0.0634
	Most productive years	27.2 - 83.1
	Years of Life Lost (YLL) per death	26.0684
	*WHO Life Tables			Implications of Variation in Choice of Age-Weight Parameter Beta (β) on the Age-Weight Function
	Equation and reference for the YLL calculation
				Age-weight parameter Beta	Age-weight constant C	Maximum age weight	Age of maximum age weight	Age range for which age weight is >1
				0.02	0.0634	1.17	50	27.2 - 83.1
				0.03	0.1051	1.29	33.3	14.9 - 63.0
				0.04	0.1658	1.52	25	8.4 - 54.2
				0.05	0.2487	1.83	20	5.2 - 50.7
				0.06	0.356	2.18	16.7	3.5 - 46.9
				Source: This table was copied from Table 5.2 in Colin D. Mathers, Joshua A. Salomon, Majid Ezzati, Stephen Begg, Stephen Vander Hoorn, and Alan D. Lopez, "Sensitivity and Uncertainty Analyses for Burden of Disease and Risk Factor Estimates." 2006. Global Burden of Disease and Risk Factors, ed., 399-426. New York: Oxford University Press. DOI: 10.1596/978-0-8213-6262-4/Chpt-5.
0.03
0.04
0.05
0.06

### Sheet: Vaccination_Cost
	Vaccination campaign costs (government perspective)
	To estimate the cost per dog, enter the fixed and variable mass vaccination campaign costs for a specific number of dogs, below.
	Haiti
	Costs per	94853.6	(50% of target dogs) vaccinated					Percent vaccine wastage		0.1
	Fixed costs		Units	Work Days	Price/Unit	Total Cost		*Variable costs		Units		Price/ Unit		Total
	Workers @ Vaccination Sites (per diem):	Training Supervisor	3	6	15.5951	280.711		Vaccines		94853.6		0.68864		65320
		Informational Supervisor	0	0	0	0		Syringes & Needles		94853.6		0.116539		11054.2
		Vaccination Supervisor	6	24	22.7145	3270.89		Vaccination Certificates		94853.6		0.0105945		1004.92
		Training Technician	5	6	8.32725	249.817		Dog marking		94853.6		0.0159659		1514.42
		Informational Technician	15	24	12.6286	4546.3		Total variable costs						86782.9
		Vaccination Technician	60	24	12.6286	18185.2
		Driver	7	24	9.91006	1664.89		Average variable cost per dog vaccinated						0.914914
		Other Personnel
	Transportation:	Pick up (including gasoline)	2	24	56.7863	2725.74		Average cost per dog vaccinated						2.92
		Vehicle	5	24	113.583	13630		when vaccinating		94853.6		dogs
		Gasoline for Car	80	24	1.13573	2180.6
	Other Vaccination Campaign Information:	Media (e.g. posters, leaflets)	7500	N/A	1.65274	12395.5
		Additional expeneses (e.g., radio)	1	N/A	7356.8	7356.8
	Total fixed costs					66486.4
	*As a component of a dog vaccination campaign, identification techniques (i.e. marking) are vital for accurate population estimates and vaccination coverage assessments.
	Default data adapted from:
	Kayali U, Mindekem R, Hutton G, Ndoutamia AG, Zinsstag J (2006) Cost-description of a pilot parenteral vaccination campaign against rabies in dogs in N'Djamena, Chad. Trop Med Int Health 11: 1058-1065.
	Kaare M, Lembo T, Hampson K, Ernest E, Estes A, Mentzel C, et al. Rabies control in rural Africa: evaluating strategies for effective domestic dog vaccination. Vaccine. 2009; 27(1):152-60.
	Hatch B, Anderson A, Sambo M, Maziku M, Mchau G, Mbunda E, et al. Towards Canine Rabies Elimination in South‐Eastern Tanzania: Assessment of Health Economic Data. Transbound Emerg Dis. 2016.
	Mindekem R, Léchenne MS, Oussiguere A, Naissengar KS, Kebkiba B, Salifou S, Ouedraogo LT, Alfaroukh IO, Daugla DM and Zinsstag J(2017) Cost description and comparative cost-efficiency of Post-Exposure-Prophylaxis and canine mass vaccination against rabies in N’Djamena, Chad.. Front. Vet. Sci. 4:38. doi:10.3389/fvets.2017.00038
	Ratio used to convert 2015 USD into 2018 USD		1.05945
	Reference: https://www.bls.gov/cpi/tables/supplemental-files/historical-cpi-u-201812.pdf

### Sheet: PEP_and_other_Costs
	Post-exposure prophylaxis (PEP) and Other costs
	3,794,146 people and 189,707 dogs in Haiti
	Post-exposure prophylaxis consists of immediate thorough flushing and washing of the wound with soap and water, infiltration of anti-rabies immunoglobulin (human or equine) around the wound and vaccine therapy.
	PEP efficacy	0.93		Probabilites and costs of suspect animals	Probability:	Cost per animal:																								Post-exposure regime	Injections	Visits
	Material costs per injections (includes needles, syringes, swabs, etc.)	0.425897		Quarantined animal	0.05	0
	Overhead costs per PEP visit (includes anti-rabies clinic staff salaries and adminstration costs)	2.22484		Lab test	0.007	7.19364																								Intramuscular: Essen	#REF!	5
	Cost per vaccine dose	13.063		Bite investigation	0.05	21.8352
	Number of vaccine doses/visit	1		Vaccinated Dog	N/A	2.92
	Number of visits	4		Spayed dog	N/A	8.47557
	Average cost of RIG	143.65		Neutered dog	N/A	3.60212
	Proportion of PEP recipients receiving RIG	0.07
	PEP cost	72.9104
																														Intramuscular: 4-dose schedule	#REF!	4
																														Intramuscular: Zagreb	#REF!	3
																														Intradermal: Thai Red Cross	#REF!	4
																														Intradermal: Oxford	#REF!	4
	References:
	Knobel DL, Cleaveland S, Coleman PG, et al. Re-evaluating the burden of rabies in Africa and Asia. Bull World Health Organ. 2005;83:360-368.
	Mindekem R, Léchenne MS, Oussiguere A, Naissengar KS, Kebkiba B, Salifou S, et al. Cost description and comparative cost-efficiency of Post-Exposure-Prophylaxis and canine mass vaccination against rabies in N’Djamena, Chad. Frontiers in Veterinary Science. 2017; 4(38). doi: 10.3389/fvets.2017.00038.
	Undurraga EA, Meltzer MI, Tran CH, Atkins CY, Etheart MD, Millien MF, et al. Cost-effectiveness evaluation of a novel integrated bite case management program for the control of human rabies, Haiti 2014 - 2015. Am J Trop Med Hyg. 2017: in press.
	World Health Organization. WHO-CHOICE. Choosing interventions that are cost-effective Geneva: WHO_CHOICE; 2015 [cited 2015 November 20]. Available from: http://www.who.int/choice/en/
	World Health Organization. WHO Expert Consultation on Rabies. Second report. Geneva2013 [cited 2016 30 March]. Available from: http://apps.who.int/iris/bitstream/10665/85346/1/9789240690943_eng.pdf.
	Ratio used to convert 2015 USD into 2018 USD	1.05945
	Reference: https://www.bls.gov/cpi/tables/supplemental-files/historical-cpi-u-201812.pdf

### Sheet: Summary
		Summary
	people and dogs in Program Area	3,794,146 people and 189,707 dogs in Haiti
		User selected timeframe of vaccination campaign			20
		Program definition	No vaccination program		Vaccination Option 1		Vaccination Option 2							Discount rate	0.03
			Single/one time vaccination program		Annual vaccination program		vaccination program							R0	1.5
			0% vaccination coverage per campaign		Varrying vaccination coverage		50% vaccination coverage per campaign
			85% human exposures receive PEP		85% human exposures receive PEP		90% human exposures receive PEP							Post-exposure prophylaxis consists of immediate thorough flushing and washing of the wound with soap and water, infiltration of anti-rabies immunoglobulin (human or equine) around the wound and vaccine therapy.
			0% female dogs spayed annually		0% female dogs spayed annually		0% female dogs spayed annually
			0% male dogs neutered annually		0% male dogs neutered annually		0% male dogs neutered annually
		Annual number of dog cases vs. annual number of human deaths												PEP efficacy	0.93
														Material costs per injections (includes needles, syringes, swabs, etc.)	0.425897
		Rate of suspect human rabies exposures (per 100,000 persons) in year 1	425.068		405.024		108.681							Overhead costs per PEP visit (includes anti-rabies clinic staff salaries and adminstration costs)	2.22484
		Distribution of aggregate rabies prevention and control costs (%)												Cost per vaccine dose	13.063
			Annual Estimate	Cumulative estimate from year 1	Annual Estimate	Cumulative estimate from year 1	Annual Estimate	Cumulative estimate from year 1						Number of vaccine doses/visit	1
		Rabid dogs												Number of visits	4
		Year 5	15420.6	84085.2	15719.9	74095.1	0	0						Average cost of RIG	143.65
		Year 10	16550.7	165296	5184.48	141800	0	0						Proportion of PEP recipients receiving RIG	0.07
		Year 30	16244.7	489357	0.00159865	364859	0	0						PEP cost	72.9104
		User Selected Time	16140.4	327015	3706.78	234205	0	0
		Human deaths from dog rabies exposure												Probabilites and costs of suspect animals	Probability:	Cost per animal:
		Year 5	66.1793	340.926	65.7479	298.419	2.13506e-05	14.0184
		Year 10	73.8459	695.206	26.8815	603.452	2.65082e-10	14.0184						Quarantined animal	0	0
		Year 30	85.2769	2269.07	1.57879e-05	1676.97	0	14.0184						Lab test	0.007	7.19364
		User Selected Time	77.9063	1448.1	12.9986	1026.87	0	14.0184						Bite investigation	0.05	21.8352																												5
		Program costs (undiscounted)												Vaccinated Dog	N/A	2.92																												10
		Year 5	966166	5.15026e+06	1.00204e+06	4.63684e+06	558107	2.78575e+06						Spayed dog	N/A	8.47557																												15
		Year 10	1.08074e+06	1.0363e+07	455921	9.26528e+06	613460	5.77218e+06						Neutered dog	N/A	3.60212																												20
		Year 30	1.25194e+06	3.34687e+07	389290	2.74396e+07	629473	1.83187e+07						Modified from data in: Knobel DL, Cleaveland S, Coleman PG, et al. Re-evaluating the burden of rabies in Africa and Asia. Bull World Health Organ. 2005;83:360-368.																														25
		User Selected Time	1.14445e+06		248898		628815																																					30
		Cost per human death averted (discounted)
		Year 5	N/A	N/A	83145.5	-12174.1	-6165.96	-7253.12
		Year 10	N/A	N/A	-13304.1	-11945.7	-6327.79	-6781.66
		Year 30	N/A	N/A	-10115.8	-10354.2	-7299.31	-6700.57
		User Selected Time	N/A	N/A	-13797.3	-12206.7	-6618.63	-6589.79
		Cost per DALY averted (discounted)
		Year 5	N/A	N/A	3189.51	-445.163	-236.53	-242.97
		Year 10	N/A	N/A	-510.354	-446.836	-242.738	-242.011
		Year 30	N/A	N/A	-388.049	-394.884	-280.006	-249.542
		User Selected Time	N/A	N/A	-529.272	-465.02	-253.894	-242.818

### Sheet: Other_Inputs
	Other Notable Data Input Variables (essential to model outcomes)
	Location	Haiti
	Time Unit (# of week)	1
	Effective reproductive number at t0 -10000	1.0467
	Risk of clinical outcome	0.45
	Susceptible Dogs (dogs/km2)	101.205
	Exposed Dogs (dogs/km2)	3.27401
	Infectious Dogs (dogs/km2)	0.329758
	Immune Dogs (dogs/km2)	0
	Dog vaccine efficacy	0.95
	Dog death rate	0.00641026
	Susceptible humans (humans/km2)	2900.72
	Exposed Humans (person/km2)	0
	Infectious Humans (person/km2)	0
	Immune Humans (person/km2)	0
	Human death rate	0.000300481
	Human vaccine (PEP) efficacy	0.93
	Dog human transmission rate (Zingstag model)	2.34e-05
	Loss of vaccination immunity (wks 0-25)	0.0096
	Loss of vaccination immunity (wks 26-52)	0.0096
	Mean Carrying Capacity (dogs/km2)	164.819

### Sheet: data
Main results
Not discounted
	Week 0	Week 1 to 52	Week 53 to 104
Scenario	Years
Dog rabies cases (cumulative)	0	1	2	3	4	5	6	7	8	9	10	11	12	13	14	15	16	17	18	19	20	21	22	23	24	25	26	27	28	29	30			No vaccination						Current Vaccination							Alternative
No vaccination program	431.324	17282.9	35107.4	52456.6	68664.6	84085.2	99475.7	115411	131964	148746	165296	181451	197366	213320	229490	245859	262273	278587	294764	310875	327015	343236	359519	375807	392053	408254	424438	440637	456866	473113	489357
Option 1	431.324	16424.8	30778	44226.3	58375.2	74095.1	91051.4	108050	124194	136615	141800	145683	156845	181538	199856	213441	216011	221118	229493	230498	234205	263218	322980	348017	356624	361802	364772	364857	364859	364859	364859
Dog rabies cases (annual)	0	1	2	3	4	5	6	7	8	9	10	11	12	13	14	15	16	17	18	19	20	21	22	23	24	25	26	27	28	29	30
No vaccination program	0	16851.6	17824.5	17349.2	16208	15420.6	15390.5	15935.6	16552.8	16781.4	16550.7	16154.2	15915.7	15953.6	16169.8	16369	16414.3	16313.7	16177.5	16110.4	16140.4	16221.2	16283.1	16287.5	16246.4	16200.8	16183.7	16199.5	16228.5	16247	16244.7
Option 1	0	15993.5	14353.2	13448.2	14148.9	15719.9	16956.3	16998.4	16144.3	12421.3	5184.48	3883.38	11161.8	24693.2	18317.3	13585.1	2570.24	5106.99	8375.47	1005.1	3706.78	29012.9	59761.8	25037.2	8607.1	5178.12	2969.43	85.2923	1.62756	0.0431438	0.00159865
Option 2	0	0	0	0	0	0	0	0	0	0	0	0	0	0	0	0	0	0	0	0	0	0	0	0	0	0	0	0	0	0	0
Human rabies deaths (cumulative)	0	1	2	3	4	5	6	7	8	9	10	11	12	13	14	15	16	17	18	19	20	21	22	23	24	25	26	27	28	29	30
No vaccination program	0	58.1053	131.882	205.32	274.747	340.926	406.923	475.491	547.427	621.36	695.206	767.921	839.968	912.564	986.662	1062.37	1139.07	1216.04	1293	1370.19	1448.1	1527.03	1606.95	1687.62	1768.79	1850.4	1932.57	2015.48	2099.23	2183.8	2269.07
Option 1	0	56.1311	117.101	173.732	232.671	298.419	370.621	444.606	515.951	576.57	603.452	619.863	660.387	769.338	855.144	929.665	943.998	963.595	1007.97	1013.87	1026.87	1130.87	1422.61	1577.74	1629.31	1656.8	1675.96	1676.95	1676.97	1676.97	1676.97
Option 2	0	13.5069	14.0067	14.018	14.0184	14.0184	14.0184	14.0184	14.0184	14.0184	14.0184	14.0184	14.0184	14.0184	14.0184	14.0184	14.0184	14.0184	14.0184	14.0184	14.0184	14.0184	14.0184	14.0184	14.0184	14.0184	14.0184	14.0184	14.0184	14.0184	14.0184
Human rabies deaths (annual)	0	1	2	3	4	5	6	7	8	9	10	11	12	13	14	15	16	17	18	19	20	21	22	23	24	25	26	27	28	29	30
No vaccination program	0	58.1053	73.7765	73.4385	69.4267	66.1793	65.9967	68.5683	71.9354	73.9335	73.8459	72.7146	72.0475	72.596	74.098	75.709	76.7014	76.9681	76.9565	77.1965	77.9063	78.9269	79.9257	80.67	81.1692	81.6083	82.171	82.9117	83.7503	84.5623	85.2769
Option 1	0	56.1311	60.9699	56.6308	58.9391	65.7479	72.2025	73.985	71.345	60.619	26.8815	16.4112	40.5241	108.951	85.8062	74.5212	14.3333	19.5969	44.3698	5.90574	12.9986	103.998	291.739	155.133	51.5669	27.4929	19.1565	0.991489	0.0200033	0.000472136	1.57879e-05
Option 2	0	13.5069	0.499831	0.011286	0.000402213	2.13506e-05	1.54409e-06	1.41322e-07	1.54437e-08	1.92647e-09	2.65082e-10	3.92095e-11	6.1231e-12	9.9476e-13	1.63425e-13	0	0	0	0	0	0	0	0	0	0	0	0	0	0	0	0
Suspect exposures	0	1	2	3	4	5	6	7	8	9	10	11	12	13	14	15	16	17	18	19	20	21	22	23	24	25	26	27	28	29	30
No vaccination program	0	16127.7	17239.3	16951.8	15973.5	15307.8	15385.1	16053.2	16819.8	17208.2	17123.1	16852.3	16734.8	16907.2	17276.8	17638.6	17840.2	17881.8	17879.9	17951.5	18132.5	18374.9	18600.5	18762.8	18872.7	18976.5	19113.7	19291.4	19487.4	19673.2	19835.5
Option 1	0	15367.2	13926.6	13119.7	13882.2	15547	16936.8	17153.8	16441.5	12957	5464.7	3986.99	11330	26165.4	19562.3	15084	2815.21	5404.33	9470.28	1118.75	3943.51	31398	68627.4	29788.4	10232.2	6097.45	3653.55	109.607	2.09766	0.0556051	0.00206355
Option 2	0	4123.51	60.5995	1.58635	0.0648812	0.00379595	0.000294011	2.82537e-05	3.19717e-06	4.08942e-07	5.72982e-08	8.5862e-09	1.35287e-09	2.21689e-10	3.41061e-11	0	0	0	0	0	0	0	0	0	0	0	0	0	0	0	0
Suspect exposure costs	0	1	2	3	4	5	6	7	8	9	10	11	12	13	14	15	16	17	18	19	20	21	22	23	24	25	26	27	28	29	30
No vaccination program	0	18419.7	19689.2	19360.9	18243.5	17483.3	17571.5	18334.6	19210.1	19653.7	19556.6	19247.2	19113.1	19310	19732.1	20145.3	20375.6	20423.1	20420.9	20502.6	20709.4	20986.3	21243.9	21429.3	21554.8	21673.3	21830	22033	22256.9	22469.1	22654.4
Option 1	0	17551.1	15905.8	14984.2	15855	17756.4	19343.8	19591.6	18778	14798.4	6241.31	4553.6	12940.2	29883.9	22342.4	17227.6	3215.3	6172.37	10816.2	1277.74	4503.94	35860.1	78380.4	34021.8	11686.4	6963.98	4172.78	125.184	2.39577	0.0635074	0.00235682
Option 2	0	4709.52	69.2116	1.8118	0.0741018	0.00433541	0.000335794	3.2269e-05	3.65153e-06	4.67059e-07	6.54411e-08	9.80643e-09	1.54514e-09	2.53195e-10	3.8953e-11	0	0	0	0	0	0	0	0	0	0	0	0	0	0	0	0
Spade and neuter costs	0	1	2	3	4	5	6	7	8	9	10	11	12	13	14	15	16	17	18	19	20	21	22	23	24	25	26	27	28	29	30									Surveillance	0.0180955	0.0162157	0.000260969
No vaccination program	0	0	0	0	0	0	0	0	0	0	0	0	0	0	0	0	0	0	0	0	0	0	0	0	0	0	0	0	0	0	0									Vaccination	0	0.103882	0.984745
Option 1	0	0	0	0	0	0	0	0	0	0	0	0	0	0	0	0	0	0	0	0	0	0	0	0	0	0	0	0	0	0	0									Spayed/Neuter	0	0	0
Option 2	0	0	0	0	0	0	0	0	0	0	0	0	0	0	0	0	0	0	0	0	0	0	0	0	0	0	0	0	0	0	0									PEP	0.981904	0.879902	0.0149938
											0															0
Vaccination program	0	1	2	3	4	5	6	7	8	9	10	11	12	13	14	15	16	17	18	19	20	21	22	23	24	25	26	27	28	29	30
No vaccination program	0	0	0	0	0	0	0	0	0	0	0	0	0	0	0	0	0	0	0	0	0	0	0	0	0	0	0	0	0	0	0
Option 1	0	20019.3	20247.3	20584.1	20797.3	20775.8	20584.7	20402.2	20352.3	104005	111011	0	0	111450	0	218862	47031.5	0	350665	0	0	0	0	0	0	0	300101	328411	352837	373049	389290
Option 2	0	432825	472818	507124	535425	558107	575871	589534	599896	607672	613460	617743	620899	623217	624914	626156	627063	627725	628207	628559	628815	629002	629138	629237	629309	629361	629399	629427	629448	629462	629473
PEP Program	0	1	2	3	4	5	6	7	8	9	10	11	12	13	14	15	16	17	18	19	20	21	22	23	24	25	26	27	28	29	30
No vaccination program	0	999495	1.06838e+06	1.05057e+06	989936	948683	953473	994875	1.04239e+06	1.06646e+06	1.06119e+06	1.0444e+06	1.03712e+06	1.04781e+06	1.07071e+06	1.09313e+06	1.10563e+06	1.10821e+06	1.10809e+06	1.11252e+06	1.12374e+06	1.13876e+06	1.15274e+06	1.1628e+06	1.16961e+06	1.17604e+06	1.18455e+06	1.19556e+06	1.20771e+06	1.21922e+06	1.22928e+06
Option 1	0	952364	863086	813077	860331	963504	1.04964e+06	1.06309e+06	1.01894e+06	802998	338668	247089	702166	1.62157e+06	1.21235e+06	934811	174470	334927	586910	69333.3	244394	1.94585e+06	4.2531e+06	1.8461e+06	634131	377882	226424	6792.76	130	3.44606	0.127886
Option 2	0	270582	3976.5	104.095	4.25746	0.249087	0.0192928	0.00185399	0.000209796	2.68345e-05	3.75987e-06	5.63421e-07	8.87746e-08	1.45471e-08	2.23802e-09	0	0	0	0	0	0	0	0	0	0	0	0	0	0	0	0
											8.72569e+06										1.48537e+07
Total cost	0	1	2	3	4	5	6	7	8	9	10	11	12	13	14	15	16	17	18	19	20	21	22	23	24	25	26	27	28	29	30
No vaccination program	0	1.01791e+06	1.08807e+06	1.06993e+06	1.00818e+06	966166	971044	1.01321e+06	1.0616e+06	1.08611e+06	1.08074e+06	1.06365e+06	1.05623e+06	1.06712e+06	1.09044e+06	1.11328e+06	1.126e+06	1.12863e+06	1.12851e+06	1.13302e+06	1.14445e+06	1.15975e+06	1.17399e+06	1.18423e+06	1.19117e+06	1.19772e+06	1.20638e+06	1.21759e+06	1.22997e+06	1.24169e+06	1.25194e+06
Option 1	0	989935	899239	848645	896983	1.00204e+06	1.08957e+06	1.10308e+06	1.05807e+06	921801	455921	251642	715107	1.7629e+06	1.23469e+06	1.1709e+06	224716	341100	948391	70611	248898	1.98171e+06	4.33148e+06	1.88012e+06	645817	384846	530698	335329	352969	373053	389290
Option 2	0	708117	476864	507230	535429	558107	575871	589534	599896	607672	613460	617743	620899	623217	624914	626156	627063	627725	628207	628559	628815	629002	629138	629237	629309	629361	629399	629427	629448	629462	629473
																					1.62342e+07
Additional costs	0	1	2	3	4	5	6	7	8	9	10	11	12	13	14	15	16	17	18	19	20	21	22	23	24	25	26	27	28	29	30
No vaccination program
Option 1	0	-27979.7	-188835	-221285	-111196	35870.6	118523	89872.3	-3525.32	-164308	-624821	-812004	-341126	695790	144251	57621.6	-901285	-787529	-180116	-1.06241e+06	-895550	821962	3.15749e+06	695891	-545350	-812871	-675680	-882264	-876996	-868640	-862646
Option 2	0	-309798	-611210	-562700	-472750	-408059	-395173	-423676	-461700	-478438	-467282	-445903	-435333	-443899	-465526	-487122	-498938	-500904	-500300	-504465	-515633	-530748	-544851	-554994	-561858	-568355	-576979	-588166	-600518	-612230	-622463
Additional costs (cumulative)	0	1	2	3	4	5	6	7	8	9	10	11	12	13	14	15	16	17	18	19	20	21	22	23	24	25	26	27	28	29	30
No vaccination program
Option 1	0	-27979.7	-216814	-438099	-549295	-513425	-394901	-305029	-308554	-472862	-1.09768e+06	-1.90969e+06	-2.25081e+06	-1.55502e+06	-1.41077e+06	-1.35315e+06	-2.25443e+06	-3.04196e+06	-3.22208e+06	-4.28449e+06	-5.18004e+06	-4.35808e+06	-1.20059e+06	-504699	-1.05005e+06	-1.86292e+06	-2.5386e+06	-3.42086e+06	-4.29786e+06	-5.1665e+06	-6.02914e+06
Option 2	0	-309798	-921007	-1.48371e+06	-1.95646e+06	-2.36452e+06	-2.75969e+06	-3.18336e+06	-3.64506e+06	-4.1235e+06	-4.59078e+06	-5.03669e+06	-5.47202e+06	-5.91592e+06	-6.38144e+06	-6.86857e+06	-7.3675e+06	-7.86841e+06	-8.36871e+06	-8.87317e+06	-9.38881e+06	-9.91955e+06	-1.04644e+07	-1.10194e+07	-1.15813e+07	-1.21496e+07	-1.27266e+07	-1.33148e+07	-1.39153e+07	-1.45275e+07	-1.515e+07
Deaths averted	0	1	2	3	4	5	6	7	8	9	10	11	12	13	14	15	16	17	18	19	20	21	22	23	24	25	26	27	28	29	30
No vaccination program							713210
Option 1	0	1.9742	12.8066	16.8077	10.4876	0.43142	-6.20575	-5.41677	0.590399	13.3145	46.9645	56.3035	31.5234	-36.3546	-11.7082	1.18774	62.3681	57.3711	32.5867	71.2908	64.9077	-25.0707	-211.814	-74.4627	29.6023	54.1154	63.0145	81.9202	83.7303	84.5619	85.2769
Option 2	0	44.5984	73.2767	73.4273	69.4263	66.1793	65.9967	68.5683	71.9354	73.9335	73.8459	72.7146	72.0475	72.596	74.098	75.709	76.7014	76.9681	76.9565	77.1965	77.9063	78.9269	79.9257	80.67	81.1692	81.6083	82.171	82.9117	83.7503	84.5623	85.2769
Deaths averted (cumulative)	0	1	2	3	4	5	6	7	8	9	10	11	12	13	14	15	16	17	18	19	20	21	22	23	24	25	26	27	28	29	30
No vaccination program
Option 1	0	1.9742	14.7808	31.5885	42.0762	42.5076	36.3018	30.8851	31.4755	44.79	91.7544	148.058	179.581	143.227	131.519	132.706	195.074	252.445	285.032	356.323	421.231	396.16	184.346	109.883	139.486	193.601	256.616	338.536	422.266	506.828	592.105
Option 2	0	44.5984	117.875	191.302	260.729	326.908	392.905	461.473	533.408	607.342	681.188	753.902	825.95	898.546	972.644	1048.35	1125.05	1202.02	1278.98	1356.18	1434.08	1513.01	1592.93	1673.6	1754.77	1836.38	1918.55	2001.46	2085.21	2169.78	2255.05
DALYs Averted	0	1	2	3	4	5	6	7	8	9	10	11	12	13	14	15	16	17	18	19	20	21	22	23	24	25	26	27	28	29	30
No vaccination program
Option 1	0	51.4643	333.847	438.151	273.396	11.2464	-161.774	-141.207	15.3908	347.088	1224.29	1467.74	821.765	-947.706	-305.214	30.9626	1625.84	1495.58	849.483	1858.44	1692.04	-653.555	-5521.65	-1941.13	771.686	1410.7	1642.69	2135.53	2182.72	2204.39	2223.03
Option 2	0	1162.61	1910.21	1914.13	1809.83	1725.19	1720.43	1787.47	1875.24	1927.33	1925.05	1895.56	1878.17	1892.46	1931.62	1973.61	1999.48	2006.44	2006.13	2012.39	2030.89	2057.5	2083.54	2102.94	2115.95	2127.4	2142.07	2161.38	2183.24	2204.41	2223.03
DALYs Averted (cumulative)	0	1	2	3	4	5	6	7	8	9	10	11	12	13	14	15	16	17	18	19	20	21	22	23	24	25	26	27	28	29	30
No vaccination program
Option 1	0	51.4643	385.312	823.463	1096.86	1108.11	946.332	805.125	820.516	1167.6	2391.89	3859.64	4681.4	3733.69	3428.48	3459.44	5085.28	6580.86	7430.34	9288.78	10980.8	10327.3	4805.61	2864.49	3636.18	5046.88	6689.57	8825.1	11007.8	13212.2	15435.2
Option 2	0	1162.61	3072.82	4986.95	6796.79	8521.98	10242.4	12029.9	13905.1	15832.4	17757.5	19653.1	21531.2	23423.7	25355.3	27328.9	29328.4	31334.8	33341	35353.4	37384.3	39441.8	41525.3	43628.2	45744.2	47871.6	50013.7	52175	54358.3	56562.7	58785.7
Cost per Death averted (cumulative)	0	1	2	3	4	5	6	7	8	9	10	11	12	13	14	15	16	17	18	19	20	21	22	23	24	25	26	27	28	29	30
No vaccination program
Option 1	#DIV/0!	-14172.7	-14668.7	-13868.9	-13054.8	-12078.4	-10878.3	-9876.26	-9803.01	-10557.3	-11963.3	-12898.2	-12533.7	-10857.1	-10726.8	-10196.6	-11556.8	-12050	-11304.3	-12024.2	-12297.4	-11000.8	-6512.69	-4593.03	-7527.99	-9622.46	-9892.61	-10104.9	-10178.1	-10193.8	-10182.6
Option 2	#DIV/0!	-6946.39	-7813.42	-7755.82	-7503.81	-7232.97	-7023.81	-6898.27	-6833.53	-6789.42	-6739.38	-6680.82	-6625.12	-6583.88	-6560.92	-6551.77	-6548.58	-6545.97	-6543.27	-6542.79	-6546.91	-6556.18	-6569.26	-6584.23	-6599.86	-6616.06	-6633.43	-6652.51	-6673.3	-6695.39	-6718.23
Cost per DALY averted (cumulative)	0	1	2	3	4	5	6	7	8	9	10	11	12	13	14	15	16	17	18	19	20	21	22	23	24	25	26	27	28	29	30
No vaccination program
Option 1	#DIV/0!	-543.672	-562.698	-532.02	-500.789	-463.335	-417.297	-378.859	-376.049	-404.985	-458.918	-494.784	-480.799	-416.484	-411.486	-391.147	-443.325	-462.244	-433.638	-461.255	-471.735	-421.998	-249.83	-176.191	-288.778	-369.123	-379.486	-387.629	-390.437	-391.04	-390.609
Option 2	#DIV/0!	-266.467	-299.727	-297.518	-287.85	-277.461	-269.437	-264.622	-262.138	-260.446	-258.527	-256.28	-254.144	-252.561	-251.681	-251.33	-251.207	-251.107	-251.004	-250.985	-251.143	-251.499	-252.001	-252.575	-253.174	-253.796	-254.462	-255.194	-255.992	-256.839	-257.715

### Sheet: data_discounted
Main results
Discounted at 3%
Scenario	Years
Dog rabies cases (cumulative)	0	1	2	3	4	5	6	7	8	9	10	11	12	13	14	15	16	17	18	19	20	21	22	23	24	25	26	27	28	29	30
No vaccination program	431.324	16779.6	33092.1	48005.2	61007.6	72532.6	83309.3	93840	104174	114001	122996	131084	138429	145260	151720	157807	163440	168550	173143	177287	181060	184506	187630	190418	192864	194984	196809	198370	199685	200764	201609
Option 1	431.324	15946.4	29011.2	40473.3	51865.6	63915.1	76254.2	87854.4	98040	104704	105512	105245	110008	123619	132128	136999	134611	133780	134803	131450	129674	141493	168561	176337	175435	172799	169143	164255	159471	154826	150317
Option 2	0	0	0	0	0	0	0	0	0	0	0	0	0	0	0	0	0	0	0	0	0	0	0	0	0	0	0	0	0	0	0
Dog rabies cases (annual)	0	1	2	3	4	5	6	7	8	9	10	11	12	13	14	15	16	17	18	19	20	21	22	23	24	25	26	27	28	29	30
No vaccination program	0	16360.8	16801.3	15877	14400.6	13301.9	12889.3	12957.1	13067	12861.5	12315.3	11670.2	11162.9	10863.6	10690.2	10506.6	10228.9	9870.06	9502.58	9187.53	8936.52	8719.67	8498.01	8252.73	7992.16	7737.59	7504.3	7292.84	7093.11	6894.34	6692.59
Option 1	0	15527.6	13529.3	12307	12571.2	13560.1	14200.7	13821.2	12744.5	9519.9	3857.74	2805.44	7828.67	16814.9	12109.9	8719.76	1601.69	3089.81	4919.7	573.192	2052.36	15595.8	31189.2	12686.1	4234.12	2473.1	1376.91	38.3977	0.711368	0.0183079	0.000658621
Option 2	0	0	0	0	0	0	0	0	0	0	0	0	0	0	0	0	0	0	0	0	0	0	0	0	0	0	0	0	0	0	0
Human rabies deaths (cumulative)	0	1	2	3	4	5	6	7	8	9	10	11	12	13	14	15	16	17	18	19	20	21	22	23	24	25	26	27	28	29	30
No vaccination program	0	56.4129	124.311	187.897	244.109	294.086	340.792	386.618	432.144	476.221	517.299	554.762	589.137	621.412	652.3	681.896	709.832	735.725	759.5	781.402	801.778	820.852	838.657	855.105	870.128	883.761	896.123	907.348	917.526	926.686	934.828
Option 1	0	54.4962	110.379	158.989	206.725	257.419	310.389	361.506	407.297	441.893	449.025	447.802	463.182	523.882	565.351	596.717	588.269	582.991	592.073	578.196	568.553	607.897	742.448	799.427	801.511	791.296	777.132	754.943	732.963	711.615	690.888
Option 2	0	13.1135	13.2027	12.8285	12.4552	12.0924	11.7402	11.3983	11.0663	10.744	10.431	10.1272	9.83226	9.54588	9.26784	8.99791	8.73583	8.48139	8.23436	7.99452	7.76167	7.53561	7.31612	7.10303	6.89615	6.69529	6.50028	6.31095	6.12714	5.94868	5.77541
Human rabies deaths (annual)	0	1	2	3	4	5	6	7	8	9	10	11	12	13	14	15	16	17	18	19	20	21	22	23	24	25	26	27	28	29	30
No vaccination program	0	56.4129	69.5414	67.2067	61.6847	57.0869	55.2712	55.7523	56.7864	56.6639	54.9483	52.5306	50.5327	49.4343	48.9875	48.5947	47.7977	46.5669	45.2038	44.0241	43.1348	42.4271	41.7126	40.8748	39.9299	38.9766	38.1023	37.3259	36.6053	35.8837	35.1329
Option 1	0	54.4962	57.47	51.8252	52.3666	56.7147	60.4684	60.1566	56.3204	46.4595	20.0023	11.8558	28.4228	74.19	56.728	47.8323	8.93204	11.8565	26.0626	3.36796	7.19701	55.9039	152.257	78.6044	25.3675	13.1308	8.88278	0.446358	0.00874298	0.000200349	6.50441e-06
Option 2	0	13.1135	0.471139	0.0103283	0.000357361	1.84172e-05	1.29315e-06	1.14908e-07	1.21914e-08	1.47648e-09	1.97246e-10	2.83258e-11	4.29462e-12	6.77383e-13	1.08043e-13	0	0	0	0	0	0	0	0	0	0	0	0	0	0	0	0
Suspect exposures	0	1	2	3	4	5	6	7	8	9	10	11	12	13	14	15	16	17	18	19	20	21	22	23	24	25	26	27	28	29	30
No vaccination program	0	15658	16249.7	15513.3	14192.2	13204.6	12884.8	13052.7	13277.7	13188.6	12741.2	12174.4	11737.5	11513	11422	11321.6	11117.4	10818.8	10502.6	10237.5	10039.5	9877.42	9707.47	9506.95	9284.11	9063.26	8862.92	8684.77	8517.49	8348.25	8171.96
Option 1	0	14919.6	13127.2	12006.4	12334.1	13410.9	14184.3	13947.6	12979	9930.5	4066.25	2880.28	7946.67	17817.4	12933	9681.82	1754.35	3269.71	5562.79	638.008	2183.43	16878	35816.1	15093.5	5033.58	2912.17	1694.13	49.3438	0.916838	0.0235958	0.000850157
Option 2	0	4003.41	57.1209	1.45174	0.0576461	0.00327442	0.000246229	2.29729e-05	2.52387e-06	3.1342e-07	4.26352e-08	6.20285e-09	9.48878e-10	1.5096e-10	2.25481e-11	0	0	0	0	0	0	0	0	0	0	0	0	0	0	0	0
Suspect exposure costs	0	1	2	3	4	5	6	7	8	9	10	11	12	13	14	15	16	17	18	19	20	21	22	23	24	25	26	27	28	29	30
No vaccination program	0	17883.2	18559	17718	16209.1	15081.2	14715.9	14907.7	15164.6	15062.9	14551.9	13904.6	13405.5	13149.2	13045.2	12930.5	12697.4	12356.3	11995.1	11692.4	11466.3	11281.2	11087	10858	10603.5	10351.3	10122.5	9919.01	9727.95	9534.66	9333.32
Option 1	0	17039.9	14992.7	13712.7	14087	15316.8	16200.1	15929.8	14823.6	11341.8	4644.12	3289.61	9076.01	20349.5	14770.9	11057.8	2003.67	3734.39	6353.35	728.679	2493.72	19276.6	40906.1	17238.5	5748.93	3326.04	1934.89	56.3563	1.04713	0.0269491	0.000970977
Option 2	0	4572.35	65.2386	1.65805	0.0658385	0.00373976	0.000281222	2.62376e-05	2.88255e-06	3.57962e-07	4.86943e-08	7.08437e-09	1.08373e-09	1.72413e-10	2.57525e-11	0	0	0	0	0	0	0	0	0	0	0	0	0	0	0	0
Spade and neuter costs	0	1	2	3	4	5	6	7	8	9	10	11	12	13	14	15	16	17	18	19	20	21	22	23	24	25	26	27	28	29	30
No vaccination program	0	0	0	0	0	0	0	0	0	0	0	0	0	0	0	0	0	0	0	0	0	0	0	0	0	0	0	0	0	0	0
Option 1	0	0	0	0	0	0	0	0	0	0	0	0	0	0	0	0	0	0	0	0	0	0	0	0	0	0	0	0	0	0	0
Option 2	0	0	0	0	0	0	0	0	0	0	0	0	0	0	0	0	0	0	0	0	0	0	0	0	0	0	0	0	0	0	0
Vaccination program	0	1	2	3	4	5	6	7	8	9	10	11	12	13	14	15	16	17	18	19	20	21	22	23	24	25	26	27	28	29	30
No vaccination program	0	0	0	0	0	0	0	0	0	0	0	0	0	0	0	0	0	0	0	0	0	0	0	0	0	0	0	0	0	0	0
Option 1	0	19436.2	19085	18837.4	18478.2	17921.4	17239.3	16588.9	16066.3	79711.4	82602.8	0	0	75892	0	140479	29308.5	0	205979	0	0	0	0	0	0	0	139155	147847	154217	158302	160382
Option 2	0	420218	445676	464091	475718	481428	482283	479345	473563	465730	456472	446271	435486	424380	413142	401906	390765	379784	369006	358458	348160	338120	328342	318829	309578	300586	291849	283361	275117	267110	259335
PEP Program	0	1	2	3	4	5	6	7	8	9	10	11	12	13	14	15	16	17	18	19	20	21	22	23	24	25	26	27	28	29	30
No vaccination program	0	970383	1.00705e+06	961419	879545	818342	798518	808925	822869	817349	789621	754496	727415	713504	707864	701640	688989	670483	650884	634455	622187	612141	601609	589182	575372	561685	549269	538228	527861	517373	506448
Option 1	0	924625	813541	744080	764393	831127	879056	864388	804361	615431	252001	178502	492485	1.10421e+06	801506	600019	108724	202636	344748	39539.8	135315	1.04599e+06	2.21966e+06	935403	311950	180479	104992	3058.03	56.8199	1.46232	0.0526875
Option 2	0	262701	3748.23	95.2621	3.7827	0.214865	0.0161574	0.00150746	0.000165615	2.05664e-05	2.79769e-06	4.07027e-07	6.22647e-08	9.90587e-09	1.47959e-09	0	0	0	0	0	0	0	0	0	0	0	0	0	0	0	0
Total cost	0	1	2	3	4	5	6	7	8	9	10	11	12	13	14	15	16	17	18	19	20	21	22	23	24	25	26	27	28	29	30
No vaccination program	0	988266	1.02561e+06	979137	895754	833423	813234	823832	838033	832412	804173	768400	740820	726654	720910	714571	701687	682839	662879	646148	633653	623423	612696	600040	585975	572036	559391	548147	537589	526908	515781
Option 1	0	961102	847619	776630	796958	864366	912496	896907	835250	706484	339248	181792	501561	1.20045e+06	816277	751556	140036	206371	557080	40268.5	137809	1.06527e+06	2.26057e+06	952642	317699	183805	246082	150962	154275	158304	160382
Option 2	0	687492	449490	464188	475722	481428	482283	479345	473563	465730	456472	446271	435486	424380	413142	401906	390765	379784	369006	358458	348160	338120	328342	318829	309578	300586	291849	283361	275117	267110	259335
Additional costs	0	1	2	3	4	5	6	7	8	9	10	11	12	13	14	15	16	17	18	19	20	21	22	23	24	25	26	27	28	29	30
No vaccination program
Option 1	0	-27164.7	-177995	-202507	-98796.2	30942.3	99261.5	73074.4	-2782.92	-125928	-464925	-586609	-239259	473799	95367.2	36985.1	-561651	-476468	-105799	-605879	-495844	441845	1.64787e+06	352602	-268276	-388232	-313309	-397186	-383315	-368604	-355399
Option 2	0	-300774	-576124	-514950	-420032	-351995	-330951	-344487	-364470	-366683	-347701	-322130	-305334	-302273	-307768	-312665	-310922	-303055	-293873	-287689	-285493	-285303	-284353	-281211	-276397	-271450	-267542	-264786	-262472	-259798	-256446
Additional costs (cumulative)	0	1	2	3	4	5	6	7	8	9	10	11	12	13	14	15	16	17	18	19	20	21	22	23	24	25	26	27	28	29	30
No vaccination program
Option 1	0	-27164.7	-205159	-407667	-506463	-475520	-376259	-303185	-305967	-431896	-896821	-1.48343e+06	-1.72269e+06	-1.24889e+06	-1.15352e+06	-1.11654e+06	-1.67819e+06	-2.15466e+06	-2.26046e+06	-2.86633e+06	-3.36218e+06	-2.92033e+06	-1.27246e+06	-919861	-1.18814e+06	-1.57637e+06	-1.88968e+06	-2.28686e+06	-2.67018e+06	-3.03878e+06	-3.39418e+06
Option 2	0	-300774	-876898	-1.39185e+06	-1.81188e+06	-2.16388e+06	-2.49483e+06	-2.83931e+06	-3.20378e+06	-3.57047e+06	-3.91817e+06	-4.2403e+06	-4.54563e+06	-4.8479e+06	-5.15567e+06	-5.46834e+06	-5.77926e+06	-6.08231e+06	-6.37619e+06	-6.66388e+06	-6.94937e+06	-7.23467e+06	-7.51903e+06	-7.80024e+06	-8.07663e+06	-8.34808e+06	-8.61563e+06	-8.88041e+06	-9.14288e+06	-9.40268e+06	-9.65913e+06
Deaths averted	0	1	2	3	4	5	6	7	8	9	10	11	12	13	14	15	16	17	18	19	20	21	22	23	24	25	26	27	28	29	30
No vaccination program
Option 1	1.9167	1.9167	12.0714	15.3815	9.31813	0.372146	-5.19721	-4.40433	0.466067	10.2045	34.946	40.6748	22.1099	-24.7557	-7.74049	0.762368	38.8657	34.7105	19.1412	40.6561	35.9378	-13.4768	-110.544	-37.7296	14.5624	25.8458	29.2195	36.8796	36.5966	35.8835	35.1329
Option 2	43.2994	43.2994	69.0703	67.1963	61.6844	57.0869	55.2712	55.7523	56.7864	56.6639	54.9483	52.5306	50.5327	49.4343	48.9875	48.5947	47.7977	46.5669	45.2038	44.0241	43.1348	42.4271	41.7126	40.8748	39.9299	38.9766	38.1023	37.3259	36.6053	35.8837	35.1329
Deaths averted (cumulative)	0	1	2	3	4	5	6	7	8	9	10	11	12	13	14	15	16	17	18	19	20	21	22	23	24	25	26	27	28	29	30
No vaccination program
Option 1	1.9167	1.9167	13.9881	29.3696	38.6877	39.0599	33.8627	29.4583	29.9244	40.1288	75.0748	115.75	137.859	113.104	105.363	106.126	144.991	179.702	198.843	239.499	275.437	261.96	151.416	113.687	128.249	154.095	183.314	220.194	256.791	292.674	327.807
Option 2	43.2994	43.2994	112.37	179.566	241.25	298.337	353.608	409.361	466.147	522.811	577.759	630.29	680.823	730.257	779.245	827.839	875.637	922.204	967.408	1011.43	1054.57	1096.99	1138.71	1179.58	1219.51	1258.49	1296.59	1333.92	1370.52	1406.4	1441.54
DALYs Averted	0	1	2	3	4	5	6	7	8	9	10	11	12	13	14	15	16	17	18	19	20	21	22	23	24	25	26	27	28	29	30
No vaccination program
Option 1	49.9653	49.9653	314.683	400.971	242.909	9.70127	-135.483	-114.814	12.1496	266.014	910.987	1060.33	576.369	-645.342	-201.783	19.8737	1013.17	904.848	498.982	1059.84	936.842	-351.318	-2881.71	-983.552	379.618	673.76	761.707	961.393	954.016	935.427	915.861
Option 2	1128.75	1128.75	1800.55	1751.7	1608.01	1488.16	1440.83	1453.37	1480.33	1477.14	1432.42	1369.39	1317.31	1288.68	1277.03	1266.79	1246.01	1213.93	1178.39	1147.64	1124.46	1106.01	1087.38	1065.54	1040.91	1016.06	993.267	973.029	954.243	935.432	915.861
DALYs Averted (cumulative)	0	1	2	3	4	5	6	7	8	9	10	11	12	13	14	15	16	17	18	19	20	21	22	23	24	25	26	27	28	29	30
No vaccination program
Option 1	49.9653	99.9307	414.614	815.584	1058.49	1068.19	932.711	817.898	830.047	1096.06	2007.05	3067.38	3643.75	2998.4	2796.62	2816.5	3829.66	4734.51	5233.49	6293.33	7230.18	6878.86	3997.15	3013.6	3393.22	4066.98	4828.68	5790.08	6744.09	7679.52	8595.38
Option 2	1128.75	2257.49	4058.05	5809.75	7417.77	8905.93	10346.8	11800.1	13280.5	14757.6	16190	17559.4	18876.7	20165.4	21442.4	22709.2	23955.2	25169.2	26347.5	27495.2	28619.6	29725.7	30813	31878.6	32919.5	33935.5	34928.8	35901.8	36856.1	37791.5	38707.4
Cost per Death averted (cumulative)	0	1	2	3	4	5	6	7	8	9	10	11	12	13	14	15	16	17	18	19	20	21	22	23	24	25	26	27	28	29	30
No vaccination program
Option 1	0	-14172.7	-14666.7	-13880.6	-13091	-12174.1	-11111.3	-10292	-10224.7	-10762.7	-11945.7	-12815.8	-12496	-11042	-10948	-10520.9	-11574.4	-11990.2	-11368	-11968	-12206.7	-11148	-8403.74	-8091.19	-9264.29	-10229.9	-10308.4	-10385.7	-10398.3	-10382.8	-10354.2
Option 2	0	-6946.39	-7803.69	-7751.18	-7510.37	-7253.12	-7055.34	-6935.97	-6872.9	-6829.36	-6781.66	-6727.53	-6676.67	-6638.63	-6616.24	-6605.55	-6600.06	-6595.41	-6591	-6588.56	-6589.79	-6595	-6603.13	-6612.72	-6622.85	-6633.42	-6644.83	-6657.4	-6671.1	-6685.61	-6700.57
Cost per DALY averted (cumulative)	0	1	2	3	4	5	6	7	8	9	10	11	12	13	14	15	16	17	18	19	20	21	22	23	24	25	26	27	28	29	30
No vaccination program
Option 1	0	-271.836	-494.821	-499.846	-478.475	-445.163	-403.403	-370.688	-368.615	-394.043	-446.836	-483.615	-472.78	-416.518	-412.47	-396.428	-438.208	-455.096	-431.921	-455.456	-465.02	-424.538	-318.342	-305.237	-350.151	-387.602	-391.344	-394.963	-395.928	-395.7	-394.884
Option 2	0	-133.234	-216.089	-239.571	-244.262	-242.97	-241.121	-240.617	-241.24	-241.941	-242.011	-241.483	-240.806	-240.407	-240.443	-240.798	-241.252	-241.657	-242.003	-242.365	-242.818	-243.381	-244.021	-244.686	-245.345	-245.998	-246.662	-247.353	-248.07	-248.804	-249.542
Cost per Death averted (annual)	0	1	2	3	4	5	6	7	8	9	10	11	12	13	14	15	16	17	18	19	20	21	22	23	24	25	26	27	28	29	30
No vaccination program
Option 1	0	-14172.7	-14745.1	-13165.7	-10602.6	83145.5	-19099	-16591.5	-5971.07	-12340.5	-13304.1	-14421.9	-10821.4	-19139	-12320.6	48513.5	-14451.1	-13726.9	-5527.3	-14902.5	-13797.3	-32785.7	-14906.9	-9345.5	-18422.5	-15021.1	-10722.6	-10769.8	-10474.1	-10272.2	-10115.8
Option 2	0	-6946.39	-8341.12	-7663.36	-6809.38	-6165.96	-5987.76	-6178.89	-6418.26	-6471.18	-6327.79	-6132.23	-6042.31	-6114.64	-6282.57	-6434.14	-6504.95	-6507.95	-6501.07	-6534.81	-6618.63	-6724.55	-6816.96	-6879.8	-6922.06	-6964.43	-7021.68	-7093.89	-7170.33	-7239.98	-7299.31
Cost per DALY averted (annual)	0	1	2	3	4	5	6	7	8	9	10	11	12	13	14	15	16	17	18	19	20	21	22	23	24	25	26	27	28	29	30
No vaccination program
Option 1	0	-543.672	-565.631	-505.042	-406.721	3189.51	-732.648	-636.459	-229.054	-473.389	-510.354	-553.233	-415.114	-734.183	-472.624	1861.01	-554.351	-526.573	-212.03	-571.669	-529.272	-1257.68	-571.838	-358.499	-706.699	-576.216	-411.326	-413.136	-401.791	-394.049	-388.049
Option 2	0	-266.467	-319.97	-293.971	-261.212	-236.53	-229.694	-237.026	-246.208	-248.238	-242.738	-235.236	-231.786	-234.561	-241.003	-246.817	-249.533	-249.649	-249.385	-250.679	-253.894	-257.958	-261.503	-263.913	-265.534	-267.16	-269.356	-272.126	-275.058	-277.73	-280.006

### Sheet: initial_run
Symbol	Variable	Estimate used			Dogs-Dog		Sd	Ed	Id		Rd	Nd	Re
T	Time	1	week		Time		Susceptible	Exposed	Infectious	Cumulative rabid dogs	Immune	Population		# Rabid dogs	% Immunized dogs	Not reached vaccine target?
Program Area	Square kilometers (km2) of program area	1308	km2		0	0	145.034	0	0.00213238	0.00213238	0	145.036	1.5	2.78916	0	1
R0	Effective reproductive number at t0	1.5			1	1	145.135	0.00522293	0.000614619	0.00213238	0	145.141	1.50104	0.803921	0	1
					2	2	145.239	0.0058349	0.000552002	0.00250723	0	145.246	1.50212	0.722018	0	1
Sd	Susceptible at t0	145.034	dogs/ km2		3	3	145.344	0.00618953	0.000577872	0.00292601	0	145.35	1.5032	0.755857	0	1
Ed	Exposed at t0	0	dogs/ km2		4	4	145.447	0.00654788	0.000610779	0.00337023	0	145.455	1.50428	0.798899	0	1
Id	Infectious/Rabid at t0	0.00213238	dogs/ km2	2.78916	5	5	145.551	0.00692666	0.000645979	0.00384018	0	145.558	1.50534	0.844941	0	1
Rd	Immune at t0	0	dogs/ km2		6	6	145.653	0.00732814	0.000683308	0.0043373	0	145.661	1.50641	0.893767	0	1
Nd	Population at t0	145.036	dogs/ km2	20	7	7	145.755	0.00775376	0.000722878	0.00486325	0	145.764	1.50746	0.945524	0	1
					8	8	145.857	0.00820504	0.000764826	0.00541974	0	145.866	1.50851	1.00039	0	1
bd	Dog birth rate	0.0125	week-1		9	9	145.958	0.00868355	0.000809301	0.00600862	0	145.968	1.50956	1.05857	0	1
λd1	Loss of vaccination immunity (first 26 weeks after vaccination)	0.0096	week-1		10	10	146.059	0.00919101	0.000856459	0.00663184	0	146.069	1.5106	1.12025	0	1
λd2	Loss of vaccination immunity (last 26 weeks after vaccination)	0.0096	week-1		11	11	146.159	0.0097292	0.000906467	0.00729148	0	146.169	1.51163	1.18566	0	1
id	Dog incubation period	6.27	week		12	12	146.258	0.0103	0.000959502	0.00798975	0	146.269	1.51266	1.25503	0	1
σd	Inverse of average incubation period	0.15949			13	13	146.357	0.0109056	0.00101575	0.00872899	0	146.369	1.51368	1.3286	0	1
rd	Risk of clinical outcome	0.45			14	14	146.455	0.011548	0.00107542	0.00951168	0	146.468	1.5147	1.40665	0	1
md	Death rate	0.00641026	week-1		15	15	146.553	0.0122296	0.00113872	0.0103405	0	146.567	1.51571	1.48944	0	1
βd	Transmission coefficient (inverse of time between dog contacts)	0.016888	km2/(dogs . .week)		16	16	146.651	0.0129528	0.00120587	0.0112182	0	146.665	1.51672	1.57728	0	1
Г	Dog density dependent mortality	3.69482e-05	km2/(dogs . .week)	Г*Nd	17	17	146.747	0.0137202	0.00127712	0.0121478	0	146.762	1.51772	1.67048	0	1
K	Mean carrying capacity	164.819	dogs km2	0.00535882	18	18	146.843	0.0145347	0.00135273	0.0131325	0	146.859	1.51871	1.76937	0	1
vd	Dog vaccine efficacy	0.95			19	19	146.939	0.0153992	0.00143297	0.0141757	0	146.956	1.5197	1.87432	0	1
	Vaccination coverage per campaign	0.05	Assumed for the Haiti project		20	20	147.034	0.0163168	0.00151813	0.0152809	0	147.052	1.52068	1.98571	0	1
αd1	Dog vaccination rate	0.00512933	week-1		21	21	147.128	0.0172908	0.00160852	0.016452	0	147.147	1.52166	2.10394	0	1
αd2	Dog vaccination rate	0	week-1		22	22	146.505	0.0182407	0.00170447	0.0176929	0.71702	147.242	1.51522	2.22945	0.00486967	1
	Culling rate per campaign	0	NOT USED IN THIS MODEL		23	23	145.9	0.0192437	0.00180029	0.0190021	1.41563	147.337	1.50896	2.35477	0.00960813	1
cd1a	Dog culling rate (weeks 1-10)	0	week-1		24	24	145.312	0.0202884	0.00189987	0.0203832	2.0963	147.431	1.50288	2.48503	0.0142189	1
cd2a	Dog culling rate (decay rate, after week 10)	0	week-1		25	25	144.741	0.0213756	0.00200354	0.0218393	2.7595	147.524	1.49697	2.62063	0.0187055	1
	probability of one rabid dog from entering from outside the vaccinated boundaries	0	DO NOT CHANGE THIS VALUE		26	26	144.186	0.0225061	0.00211143	0.0233734	3.40569	147.617	1.49123	2.76175	0.0230712	1
μd	Inverse of average infective period, rabid mortality rate	0.7	week-1		27	27	143.648	0.0236813	0.00222365	0.0249887	4.0353	147.709	1.48566	2.90853	0.0273192	1
					28	28	143.125	0.0249024	0.00234032	0.0266883	4.64876	147.801	1.48026	3.06114	0.0314529	1
Sh	Susceptible at t0	2900.72	humans/ km2		29	29	142.617	0.0261705	0.00246157	0.0284756	5.2465	147.892	1.475	3.21973	0.0354751	1
Eh	Exposed at t0	0	humans/ km2		30	30	142.124	0.0274871	0.00258751	0.0303539	5.82891	147.983	1.4699	3.38446	0.0393891	1
Ih	Infectious/Rabid at t0	0	humans/ km2		31	31	141.645	0.0288533	0.00271827	0.0323266	6.3964	148.073	1.46495	3.5555	0.0431976	1
Rh	Immune at t0	0	humans/ km2		32	32	141.871	0.0304111	0.00285399	0.0343974	6.259	148.163	1.46728	3.73302	0.042244	1
Nh	Population at t0	2900.72	humans/ km2		33	33	142.093	0.0320373	0.00300489	0.03658	6.12453	148.252	1.46958	3.9304	0.0413116	1
					34	34	142.311	0.0337576	0.00316508	0.0388794	5.99293	148.341	1.47184	4.13992	0.0403997	1
bh	Human birth rate	0.000461538	week-1		35	35	142.526	0.035579	0.00333468	0.0413022	5.86413	148.429	1.47406	4.36176	0.039508	1
λh	Human loss of vaccination immunity rate	0	week-1		36	36	142.737	0.0375078	0.00351426	0.0438557	5.73808	148.516	1.47625	4.59665	0.038636	1
mh	Human mortality rate	0.000300481	week-1		37	37	142.945	0.0395508	0.00370442	0.0465476	5.61473	148.603	1.4784	4.84538	0.0377833	1
vh	Human vaccine efficacy	0.93			38	38	143.15	0.0417149	0.00390581	0.0493862	5.49401	148.69	1.48052	5.1088	0.0369494	1
αh	Human prophylactic rate	0	week-1		39	39	143.352	0.0440076	0.00411914	0.0523801	5.37586	148.776	1.4826	5.38783	0.036134	1
βdh	Dog human transmission rate	2.34e-05	km2/(dogs . .week)		40	40	143.55	0.046437	0.00434513	0.0555385	5.26024	148.861	1.48465	5.68344	0.0353366	1
P10	PEP vaccination rate	0.85	week-1		41	41	143.745	0.0490115	0.00458459	0.0588713	5.14709	148.946	1.48667	5.99664	0.0345568	1
					42	42	143.937	0.0517402	0.00483833	0.0623889	5.03636	149.03	1.48865	6.32854	0.0337943	1
μh	Inverse of average infective period, rabid human mortality rate	1	week-1		43	43	144.126	0.0546327	0.00510725	0.0661023	4.928	149.113	1.49061	6.68029	0.0330486	1
					44	44	144.311	0.0576992	0.00539231	0.0700233	4.82195	149.196	1.49253	7.05314	0.0323195	1
spayd	Proportion of adult female dogs spayed	0			45	45	144.494	0.0609506	0.00569449	0.0741644	4.71817	149.279	1.49441	7.44839	0.0316064	1
neuterd	Proportion of adult male dogs neutered	0			46	46	144.673	0.0643986	0.00601488	0.0785388	4.6166	149.36	1.49627	7.86747	0.0309091	1
adjusted_birthrated	Adjusted canine birth rate (per 1000 dogs)	650			47	47	144.85	0.0680553	0.00635462	0.0831608	4.51721	149.442	1.4981	8.31184	0.0302273	1
					48	48	145.023	0.0719341	0.00671492	0.0880451	4.41995	149.522	1.49989	8.78311	0.0295605	1
					49	49	145.194	0.0760487	0.00709707	0.0932078	4.32477	149.602	1.50165	9.28296	0.0289085	1
					50	50	145.361	0.0804142	0.00750244	0.0986659	4.23162	149.681	1.50339	9.81319	0.0282709	1
					51	51	145.526	0.0850463	0.0079325	0.104437	4.14047	149.759	1.50509	10.3757	0.0276475	1
					52	52	145.688	0.0899619	0.00838881	0.110541	4.05127	149.837	1.50676	10.9726	0.0270378	1
					53	1	145.846	0.0951788	0.00887302	0.116998	3.96398	149.914	1.5084	11.6059	0.0264416	1
					54	2	146.002	0.100716	0.00938689	0.123829	3.87856	149.991	1.51001	12.2781	0.0258587	1
					55	3	146.155	0.106594	0.00993231	0.131057	3.79496	150.066	1.51159	12.9915	0.0252886	1
					56	4	146.305	0.112835	0.0105113	0.138707	3.71316	150.141	1.51314	13.7487	0.0247312	1
					57	5	146.451	0.119461	0.0111259	0.146806	3.63312	150.215	1.51466	14.5527	0.0241861	1
					58	6	146.595	0.126497	0.0117785	0.155379	3.55479	150.288	1.51615	15.4062	0.0236531	1
					59	7	146.736	0.133969	0.0124713	0.164458	3.47813	150.361	1.51761	16.3125	0.0231319	1
					60	8	146.874	0.141904	0.0132071	0.174073	3.40312	150.432	1.51903	17.2749	0.0226223	1
					61	9	147.009	0.150333	0.0139886	0.184258	3.32972	150.503	1.52043	18.2971	0.022124	1
					62	10	147.141	0.159286	0.0148185	0.195047	3.2579	150.573	1.52179	19.3827	0.0216367	1
					63	11	147.27	0.168797	0.0157001	0.206479	3.18761	150.642	1.52312	20.5358	0.0211602	1
					64	12	147.395	0.178902	0.0166366	0.218594	3.11884	150.71	1.52442	21.7607	0.0206943	1
					65	13	147.518	0.189638	0.0176316	0.231433	3.05154	150.777	1.52569	23.0621	0.0202388	1
					66	14	147.637	0.201046	0.0186886	0.245044	2.98568	150.843	1.52692	24.4447	0.0197934	1
					67	15	147.753	0.213169	0.0198118	0.259473	2.92124	150.907	1.52812	25.9138	0.0193578	1
					68	16	147.866	0.226051	0.0210053	0.274772	2.85818	150.971	1.52929	27.4749	0.018932	1
					69	17	147.975	0.239742	0.0222735	0.290996	2.79648	151.034	1.53042	29.1338	0.0185156	1
					70	18	148.081	0.254293	0.0236213	0.308202	2.7361	151.095	1.53151	30.8967	0.0181085	1
					71	19	148.183	0.269758	0.0250538	0.326453	2.67702	151.155	1.53257	32.7703	0.0177104	1
					72	20	148.282	0.286196	0.0265762	0.345814	2.61921	151.214	1.53359	34.7617	0.0173212	1
					73	21	148.377	0.303669	0.0281944	0.366354	2.56264	151.271	1.53457	36.8783	0.0169407	1
					74	22	147.745	0.320763	0.0299145	0.388148	3.23179	151.327	1.52804	39.1281	0.0213563	1
					75	23	147.128	0.338832	0.0316366	0.41117	3.88348	151.382	1.52165	41.3807	0.0256536	1
					76	24	146.525	0.357681	0.0334293	0.435488	4.51817	151.435	1.51542	43.7255	0.0298357	1
					77	25	145.937	0.377319	0.0352984	0.461159	5.13629	151.486	1.50934	46.1702	0.033906	1
					78	26	145.363	0.397768	0.037246	0.488239	5.73828	151.536	1.5034	48.7178	0.0378674	1
					79	27	144.802	0.419048	0.0392744	0.516787	6.32455	151.584	1.4976	51.371	0.041723	1
					80	28	144.253	0.441181	0.0413858	0.546862	6.89551	151.631	1.49192	54.1326	0.0454756	1
					81	29	143.717	0.46419	0.0435823	0.578526	7.45156	151.676	1.48637	57.0057	0.0491281	1
					82	30	143.192	0.488096	0.0458661	0.611841	7.99307	151.719	1.48095	59.9929	0.0526833	0
					83	31	143.377	0.5153	0.0482395	0.646872	7.82029	151.76	1.48286	63.0973	0.0515305	0
					84	32	143.554	0.543727	0.0508754	0.683855	7.65123	151.8	1.48469	66.545	0.0504034	0
					85	33	143.724	0.573813	0.0536746	0.722878	7.48582	151.837	1.48645	70.2064	0.0493016	1
					86	34	143.886	0.605678	0.0566399	0.764061	7.32398	151.873	1.48813	74.085	0.0482245	1
					87	35	144.041	0.63943	0.0597808	0.807531	7.16562	151.906	1.48973	78.1932	0.0471716	1
					88	36	144.187	0.67518	0.0631076	0.853423	7.01068	151.936	1.49124	82.5447	0.0461423	1
					89	37	144.326	0.713047	0.0666314	0.901881	6.85908	151.964	1.49267	87.1539	0.0451361	1
					90	38	144.456	0.753155	0.0703638	0.953056	6.71075	151.99	1.49402	92.0359	0.0441526	1
					91	39	144.577	0.795635	0.0743171	1.00711	6.56563	152.013	1.49527	97.2068	0.0431913	1
					92	40	144.69	0.840625	0.0785043	1.06421	6.42363	152.033	1.49644	102.684	0.0422517	1
					93	41	144.793	0.888271	0.082939	1.12455	6.2847	152.049	1.49751	108.484	0.0413333	1
					94	42	144.888	0.938725	0.0876356	1.1883	6.14878	152.063	1.49849	114.627	0.0404357	1
					95	43	144.973	0.99215	0.0926092	1.25567	6.01579	152.073	1.49937	121.133	0.0395584	1
					96	44	145.048	1.04871	0.0978757	1.32688	5.88567	152.08	1.50014	128.021	0.0387011	1
					97	45	145.113	1.10859	0.103452	1.40214	5.75837	152.083	1.50082	135.315	0.0378633	1
					98	46	145.167	1.17197	0.109355	1.48171	5.63382	152.082	1.50138	143.037	0.0370445	1
					99	47	145.211	1.23905	0.115604	1.56582	5.51196	152.077	1.50183	151.21	0.0362444	1
					100	48	145.243	1.31003	0.122218	1.65475	5.39274	152.068	1.50216	159.861	0.0354627	1
					101	49	145.264	1.38512	0.129217	1.74877	5.2761	152.054	1.50238	169.015	0.0346988	1
					102	50	145.272	1.46454	0.136621	1.84818	5.16199	152.035	1.50246	178.701	0.0339525	1
					103	51	145.268	1.54853	0.144454	1.95329	5.05035	152.012	1.50242	188.946	0.0332234	1
					104	52	145.251	1.63732	0.152738	2.06443	4.94112	151.982	1.50225	199.781	0.0325112	1
					105	1	145.221	1.73116	0.161496	2.18194	4.83427	151.948	1.50193	211.236	0.0318154	1
					106	2	145.176	1.83031	0.170753	2.30619	4.72973	151.907	1.50147	223.345	0.0311357	1
					107	3	145.117	1.93503	0.180535	2.43755	4.62746	151.86	1.50086	236.14	0.0304719	1
					108	4	145.042	2.0456	0.190868	2.57643	4.52741	151.806	1.50008	249.655	0.0298236	1
					109	5	144.952	2.16229	0.20178	2.72324	4.42953	151.745	1.49915	263.928	0.0291905	1
					110	6	144.845	2.28539	0.213297	2.87843	4.33378	151.678	1.49805	278.993	0.0285723	1
					111	7	144.721	2.41519	0.225449	3.04245	4.2401	151.602	1.49676	294.888	0.0279687	1
					112	8	144.579	2.55199	0.238266	3.21579	4.14847	151.518	1.4953	311.652	0.0273794	1
					113	9	144.419	2.6961	0.251776	3.39895	4.05883	151.426	1.49364	329.323	0.0268041	1
					114	10	144.239	2.8478	0.26601	3.59245	3.97113	151.324	1.49178	347.941	0.0262425	1
					115	11	144.04	3.00741	0.280998	3.79683	3.88535	151.214	1.48972	367.545	0.0256945	1
					116	12	143.82	3.17522	0.296771	4.01268	3.80144	151.093	1.48744	388.176	0.0251596	1
					117	13	143.578	3.35153	0.313359	4.24056	3.71936	150.962	1.48494	409.873	0.0246377	1
					118	14	143.313	3.53663	0.330792	4.4811	3.63906	150.82	1.4822	432.675	0.0241285	1
					119	15	143.026	3.73081	0.349099	4.73493	3.56052	150.666	1.47923	456.621	0.0236318	1
					120	16	142.714	3.93432	0.36831	5.00269	3.4837	150.501	1.47601	481.749	0.0231474	1
					121	17	142.378	4.14743	0.388451	5.28506	3.40855	150.322	1.47253	508.094	0.0226749	1
					122	18	142.016	4.37036	0.40955	5.58272	3.33505	150.131	1.46879	535.692	0.0222142	1
					123	19	141.628	4.60333	0.43163	5.89638	3.26315	149.926	1.46477	564.572	0.0217651	1
					124	20	141.212	4.84652	0.454714	6.22676	3.19283	149.706	1.46047	594.766	0.0213273	1
					125	21	140.769	5.10007	0.47882	6.5746	3.12405	149.472	1.45588	626.297	0.0209006	1
					126	22	139.61	5.33926	0.503966	6.94064	3.76758	149.221	1.44391	659.188	0.0252483	1
					127	23	138.447	5.58624	0.528381	7.32384	4.39281	148.954	1.43187	691.122	0.029491	1
					128	24	137.282	5.83693	0.553146	7.72476	5.00015	148.672	1.41982	723.515	0.0336322	1
					129	25	136.114	6.0905	0.578278	8.14368	5.59003	148.373	1.40775	756.387	0.0376755	1
					130	26	134.946	6.34631	0.603723	8.5808	6.16283	148.059	1.39566	789.67	0.0416243	1
					131	27	133.776	6.60368	0.629421	9.03627	6.71895	147.728	1.38356	823.283	0.045482	1
					132	28	132.604	6.8619	0.655305	9.51022	7.25875	147.38	1.37145	857.139	0.0492518	1
					133	29	131.432	7.12022	0.681304	10.0027	7.78261	147.017	1.35933	891.145	0.0529369	0
					134	30	130.901	7.41255	0.707344	10.5137	7.61573	146.636	1.35383	925.205	0.0519362	0
					135	31	130.345	7.70634	0.735837	11.0457	7.45254	146.24	1.34808	962.475	0.0509611	0
					136	32	129.761	8.006	0.765145	11.5988	7.29296	145.825	1.34204	1000.81	0.0500117	0
					137	33	129.148	8.31142	0.79511	12.1734	7.1369	145.392	1.3357	1040	0.0490874	1
					138	34	128.508	8.62209	0.825678	12.7699	6.9843	144.94	1.32908	1079.99	0.0481876	1
					139	35	127.839	8.93743	0.856799	13.3887	6.83507	144.468	1.32216	1120.69	0.047312	1
					140	36	127.143	9.25679	0.888417	14.0302	6.68916	143.977	1.31496	1162.05	0.0464599	1
					141	37	126.42	9.57945	0.920467	14.6945	6.54648	143.466	1.30748	1203.97	0.0456309	1
					142	38	125.67	9.90462	0.952881	15.3821	6.40697	142.935	1.29973	1246.37	0.0448244	1
					143	39	124.896	10.2315	0.985581	16.0929	6.27055	142.383	1.29172	1289.14	0.0440399	1
					144	40	124.097	10.5591	1.01849	16.8272	6.13717	141.811	1.28346	1332.18	0.043277	1
					145	41	123.274	10.8865	1.05151	17.5851	6.00676	141.219	1.27495	1375.37	0.042535	1
					146	42	122.43	11.2127	1.08455	18.3664	5.87925	140.606	1.26622	1418.59	0.0418136	1
					147	43	121.564	11.5367	1.11752	19.1711	5.75457	139.973	1.25726	1461.72	0.0411121	1
					148	44	120.679	11.8573	1.15031	19.9991	5.63268	139.319	1.24811	1504.6	0.0404301	1
					149	45	119.775	12.1735	1.1828	20.8501	5.51351	138.645	1.23876	1547.1	0.0397671	1
					150	46	118.855	12.4841	1.2149	21.7238	5.39699	137.951	1.22925	1589.09	0.0391225	1
					151	47	117.92	12.7879	1.24648	22.6198	5.28307	137.238	1.21958	1630.39	0.0384958	1
					152	48	116.972	13.0839	1.27743	23.5376	5.1717	136.505	1.20977	1670.88	0.0378865	1
					153	49	116.012	13.3707	1.30763	24.4766	5.06282	135.754	1.19985	1710.38	0.0372942	1
					154	50	115.043	13.6474	1.33697	25.4363	4.95636	134.984	1.18982	1748.76	0.0367182	1
					155	51	114.067	13.9128	1.36533	26.4157	4.85229	134.197	1.17972	1785.85	0.036158	1
					156	52	113.084	14.1658	1.3926	27.4143	4.75055	133.393	1.16956	1821.52	0.0356131	1
					157	1	112.098	14.4054	1.41867	28.4309	4.65108	132.573	1.15936	1855.63	0.0350831	1
					158	2	111.11	14.6307	1.44344	29.4648	4.55383	131.738	1.14914	1888.02	0.0345673	1
					159	3	110.122	14.8408	1.4668	30.5149	4.45875	130.889	1.13893	1918.58	0.0340653	1
					160	4	109.137	15.0348	1.48867	31.58	4.36581	130.026	1.12873	1947.18	0.0335764	1
					161	5	108.155	15.2121	1.50896	32.6591	4.27493	129.151	1.11858	1973.72	0.0331003	1
					162	6	107.179	15.372	1.52759	33.7508	4.18609	128.265	1.10849	1998.09	0.0326363	1
					163	7	106.211	15.5139	1.5445	34.8541	4.09923	127.369	1.09848	2020.2	0.0321839	1
					164	8	105.252	15.6375	1.55962	35.9675	4.01431	126.464	1.08856	2039.98	0.0317427	1
					165	9	104.305	15.7424	1.57291	37.0898	3.93128	125.551	1.07876	2057.37	0.0313121	1
					166	10	103.37	15.8284	1.58433	38.2197	3.85011	124.633	1.06909	2072.31	0.0308917	1
					167	11	102.449	15.8954	1.59386	39.3557	3.77074	123.709	1.05956	2084.77	0.0304808	1
					168	12	101.543	15.9433	1.60147	40.4965	3.69313	122.781	1.0502	2094.73	0.0300791	1
					169	13	100.654	15.9723	1.60717	41.6408	3.61725	121.85	1.041	2102.18	0.029686	1
					170	14	99.7824	15.9825	1.61095	42.7871	3.54305	120.919	1.03199	2107.12	0.029301	1
					171	15	98.9297	15.9743	1.61283	43.9342	3.4705	119.987	1.02317	2109.59	0.0289238	1
					172	16	98.0968	15.9479	1.61284	45.0807	3.39955	119.057	1.01456	2109.6	0.0285539	1
					173	17	97.2843	15.904	1.61101	46.2252	3.33016	118.129	1.00615	2107.2	0.0281908	1
					174	18	96.493	15.8429	1.60738	47.3667	3.26231	117.206	0.997969	2102.45	0.0278341	1
					175	19	95.7233	15.7653	1.602	48.5037	3.19595	116.287	0.990009	2095.41	0.0274834	1
					176	20	94.9758	15.6718	1.59493	49.6352	3.13105	115.374	0.982278	2086.16	0.0271384	1
					177	21	94.2509	15.5633	1.58623	50.76	3.06758	114.468	0.974781	2074.79	0.0267986	1
					178	22	93.0895	15.3645	1.57597	51.877	3.5406	113.571	0.962769	2061.37	0.0311753	1
					179	23	91.9724	15.1538	1.55879	52.9797	3.99754	112.682	0.951215	2038.9	0.0354762	1
					180	24	90.9067	14.924	1.53875	54.0673	4.43891	111.808	0.940194	2012.68	0.039701	1
					181	25	89.8925	14.6761	1.5165	55.1384	4.8652	110.95	0.929704	1983.59	0.0438503	1
					182	26	88.9284	14.4118	1.49232	56.1917	5.27691	110.11	0.919733	1951.95	0.0479242	1
					183	27	88.0133	14.1333	1.4664	57.226	5.67452	109.287	0.910268	1918.05	0.0519229	0
					184	28	87.5744	13.9111	1.43895	58.2404	5.56076	108.485	0.905729	1882.14	0.0512582	0
					185	29	87.1636	13.6756	1.4151	59.2388	5.44944	107.704	0.901481	1850.95	0.0505965	0
					186	30	86.7731	13.4355	1.39133	60.2203	5.3405	106.94	0.897443	1819.86	0.049939	1
					187	31	85.9789	13.1269	1.36725	61.1845	5.7222	106.195	0.889228	1788.37	0.0538838	0
					188	32	85.639	12.8829	1.33817	62.1267	5.60814	105.468	0.885712	1750.32	0.0531737	0
					189	33	85.3232	12.6308	1.31227	63.0513	5.49649	104.763	0.882446	1716.45	0.0524661	0
					190	34	85.0253	12.3774	1.28671	63.9578	5.38722	104.077	0.879366	1683.01	0.051762	0
					191	35	84.7441	12.124	1.26114	64.8461	5.28025	103.409	0.876458	1649.57	0.0510616	0
					192	36	84.479	11.8712	1.23558	65.7163	5.17554	102.761	0.873716	1616.14	0.0503647	0
					193	37	84.2295	11.6195	1.21006	66.5683	5.07303	102.132	0.871135	1582.76	0.0496712	1
					194	38	83.995	11.3692	1.18463	67.4022	4.97266	101.522	0.86871	1549.49	0.0489813	1
					195	39	83.7752	11.1208	1.15932	68.2182	4.8744	100.93	0.866437	1516.39	0.0482949	1
					196	40	83.5695	10.8746	1.13419	69.0163	4.77818	100.356	0.864309	1483.52	0.0476121	1
					197	41	83.3774	10.6309	1.10926	69.7968	4.68396	99.8016	0.862323	1450.91	0.0469327	1
					198	42	83.1986	10.39	1.08456	70.5598	4.5917	99.2648	0.860473	1418.6	0.046257	1
					199	43	83.0326	10.152	1.06013	71.3055	4.50134	98.7461	0.858756	1386.65	0.045585	1
					200	44	82.8789	9.91735	1.03599	72.0341	4.41285	98.245	0.857166	1355.08	0.0449168	1
					201	45	82.7371	9.6861	1.01217	72.7458	4.32618	97.7615	0.8557	1323.91	0.0442524	1
					202	46	82.6068	9.45846	0.98868	73.441	4.24129	97.2952	0.854352	1293.19	0.043592	1
					203	47	82.4876	9.23457	0.965549	74.1199	4.15814	96.8459	0.85312	1262.94	0.0429357	1
					204	48	82.3792	9.01458	0.942789	74.7826	4.07669	96.4132	0.851998	1233.17	0.0422835	1
					205	49	82.2811	8.79858	0.920414	75.4296	3.9969	95.9969	0.850984	1203.9	0.0416357	1
					206	50	82.1929	8.58666	0.898436	76.0611	3.91873	95.5968	0.850072	1175.15	0.0409923	1
					207	51	82.1144	8.37891	0.876866	76.6773	3.84215	95.2124	0.84926	1146.94	0.0403535	1
					208	52	82.0452	8.17537	0.855711	77.2787	3.76712	94.8434	0.848545	1119.27	0.0397193	1
					209	1	81.985	7.97608	0.834978	77.8655	3.69361	94.4896	0.847921	1092.15	0.0390901	1
					210	2	81.9333	7.78109	0.814672	78.4379	3.62157	94.1507	0.847387	1065.59	0.0384657	1
					211	3	81.8901	7.5904	0.794797	78.9964	3.55099	93.8262	0.84694	1039.59	0.0378465	1
					212	4	81.8548	7.40401	0.775354	79.5411	3.48183	93.516	0.846575	1014.16	0.0372325	1
					213	5	81.8273	7.22193	0.756345	80.0725	3.41406	93.2196	0.846291	989.3	0.0366238	1
					214	6	81.8072	7.04413	0.73777	80.5908	3.34764	92.9368	0.846083	965.004	0.0360206	1
					215	7	81.7944	6.8706	0.719628	81.0964	3.28254	92.6672	0.84595	941.274	0.035423	1
					216	8	81.7885	6.7013	0.701917	81.5895	3.21875	92.4105	0.845889	918.107	0.034831	1
					217	9	81.7893	6.5362	0.684634	82.0704	3.15623	92.1664	0.845898	895.501	0.0342449	1
					218	10	81.7966	6.37524	0.667775	82.5396	3.09495	91.9345	0.845973	873.45	0.0336647	1
					219	11	81.81	6.21839	0.651337	82.9971	3.03488	91.7147	0.846112	851.949	0.0330905	1
					220	12	81.8295	6.06558	0.635315	83.4434	2.97601	91.5064	0.846314	830.991	0.0325224	1
					221	13	81.8548	5.91676	0.619703	83.8787	2.9183	91.3096	0.846575	810.571	0.0319605	1
					222	14	81.8857	5.77187	0.604496	84.3034	2.86173	91.1238	0.846895	790.68	0.0314049	1
					223	15	81.922	5.63083	0.589687	84.7176	2.80628	90.9488	0.84727	771.311	0.0308556	1
					224	16	81.9634	5.49359	0.575271	85.1218	2.75192	90.7842	0.847699	752.455	0.0303128	1
					225	17	82.0099	5.36007	0.561241	85.516	2.69863	90.6299	0.848179	734.103	0.0297764	1
					226	18	82.0613	5.2302	0.547589	85.9007	2.64639	90.4854	0.84871	716.247	0.0292466	1
					227	19	82.1172	5.1039	0.534309	86.2761	2.59517	90.3506	0.849289	698.876	0.0287234	1
					228	20	82.1778	4.98111	0.521393	86.6424	2.54496	90.2252	0.849915	681.982	0.0282068	1
					229	21	82.2426	4.86174	0.508833	86.9999	2.49573	90.1089	0.850586	665.554	0.0276968	1
					230	22	81.9109	4.72202	0.496622	87.3488	2.87191	90.0015	0.847155	649.582	0.0319096	1
					231	23	81.5941	4.58691	0.483053	87.6877	3.23853	89.9026	0.843879	631.833	0.0360227	1
					232	24	81.2941	4.45399	0.469419	88.0169	3.59587	89.8133	0.840776	614	0.0400372	1
					233	25	81.0105	4.32305	0.455923	88.3366	3.94421	89.7336	0.837843	596.347	0.0439546	1
					234	26	80.7428	4.19421	0.44261	88.6469	4.2838	89.6634	0.835074	578.933	0.0477765	1
					235	27	80.4906	4.0676	0.429499	88.9479	4.61491	89.6026	0.832466	561.785	0.0515042	0
					236	28	80.6455	3.96315	0.416608	89.2398	4.52575	89.551	0.834068	544.923	0.0505382	0
					237	29	80.8047	3.85995	0.40537	89.5243	4.43831	89.5084	0.835715	530.224	0.0495855	1
					238	30	80.5726	3.74119	0.394701	89.8013	4.76514	89.4737	0.833315	516.269	0.0532574	0
					239	31	80.7451	3.64523	0.383082	90.0698	4.67309	89.4465	0.835098	501.071	0.0522446	0
					240	32	80.9209	3.55082	0.372822	90.3314	4.58283	89.4274	0.836917	487.652	0.0512464	0
					241	33	81.0986	3.45951	0.363069	90.5863	4.49432	89.4155	0.838755	474.894	0.0502633	0
					242	34	81.2779	3.3714	0.353684	90.8345	4.40751	89.4105	0.840609	462.618	0.0492953	1
					243	35	81.4586	3.28643	0.344636	91.0765	4.32239	89.412	0.842477	450.784	0.0483423	1
					244	36	81.6406	3.20446	0.335911	91.3124	4.23891	89.4199	0.84436	439.372	0.0474045	1
					245	37	81.824	3.12539	0.327495	91.5424	4.15703	89.4339	0.846256	428.364	0.0464817	1
					246	38	82.0085	3.04911	0.319377	91.7667	4.07674	89.4537	0.848165	417.746	0.0455738	1
					247	39	82.1942	2.97551	0.311546	91.9855	3.998	89.4793	0.850085	407.502	0.0446807	1
					248	40	82.381	2.90449	0.30399	92.1991	3.92077	89.5103	0.852017	397.619	0.0438025	1
					249	41	82.5688	2.83596	0.296699	92.4075	3.84503	89.5465	0.85396	388.083	0.0429389	1
					250	42	82.7576	2.76982	0.289664	92.6111	3.77075	89.5879	0.855913	378.881	0.04209	1
					251	43	82.9474	2.70598	0.282874	92.8098	3.6979	89.6341	0.857875	370	0.0412555	1
					252	44	83.138	2.64435	0.276321	93.0041	3.62645	89.6851	0.859847	361.428	0.0404353	1
					253	45	83.3294	2.58485	0.269995	93.1938	3.55637	89.7407	0.861827	353.154	0.0396294	1
					254	46	83.5217	2.52741	0.263888	93.3794	3.48764	89.8006	0.863815	345.166	0.0388376	1
					255	47	83.7146	2.47195	0.257993	93.5608	3.42023	89.8648	0.86581	337.454	0.0380597	1
					256	48	83.9083	2.41839	0.2523	93.7382	3.35412	89.9331	0.867813	330.008	0.0372957	1
					257	49	84.1026	2.36666	0.246803	93.9117	3.28927	90.0053	0.869822	322.818	0.0365453	1
					258	50	84.2975	2.3167	0.241494	94.0816	3.22567	90.0813	0.871838	315.874	0.0358084	1
					259	51	84.4929	2.26845	0.236367	94.2479	3.16329	90.161	0.87386	309.168	0.0350849	1
					260	52	84.6889	2.22183	0.231415	94.4107	3.10211	90.2443	0.875887	302.691	0.0343745	1
					261	1	84.8854	2.1768	0.226631	94.5701	3.0421	90.331	0.877919	296.434	0.0336772	1
					262	2	85.0824	2.13329	0.22201	94.7264	2.98324	90.4209	0.879956	290.389	0.0329928	1
					263	3	85.2798	2.09125	0.217545	94.8795	2.92551	90.5141	0.881997	284.549	0.0323211	1
					264	4	85.4775	2.05063	0.213231	95.0296	2.86889	90.6103	0.884043	278.907	0.0316618	1
					265	5	85.6757	2.01138	0.209063	95.1767	2.81335	90.7095	0.886092	273.454	0.031015	1
					266	6	85.8741	1.97344	0.205035	95.3211	2.75888	90.8115	0.888145	268.186	0.0303803	1
					267	7	86.0729	1.93678	0.201143	95.4627	2.70545	90.9163	0.890201	263.095	0.0297576	1
					268	8	86.272	1.90134	0.197381	95.6017	2.65305	91.0237	0.892259	258.174	0.0291468	1
					269	9	86.4713	1.86709	0.193745	95.7382	2.60165	91.1338	0.894321	253.418	0.0285476	1
					270	10	86.6708	1.83399	0.190231	95.8722	2.55124	91.2463	0.896384	248.822	0.0279599	1
					271	11	86.8705	1.80199	0.186834	96.0038	2.50179	91.3611	0.89845	244.379	0.0273835	1
					272	12	87.0704	1.77105	0.183551	96.1331	2.45329	91.4783	0.900517	240.085	0.0268183	1
					273	13	87.2705	1.74115	0.180377	96.2603	2.40572	91.5977	0.902586	235.934	0.026264	1
					274	14	87.4706	1.71225	0.17731	96.3852	2.35906	91.7193	0.904656	231.921	0.0257205	1
					275	15	87.6709	1.68431	0.174344	96.5081	2.3133	91.8429	0.906728	228.042	0.0251876	1
					276	16	87.8713	1.6573	0.171477	96.629	2.26841	91.9685	0.9088	224.292	0.0246651	1
					277	17	88.0717	1.63119	0.168706	96.7479	2.22439	92.096	0.910873	220.667	0.0241529	1
					278	18	88.2722	1.60595	0.166027	96.865	2.1812	92.2253	0.912946	217.164	0.0236508	1
					279	19	88.4726	1.58155	0.163438	96.9803	2.13885	92.3565	0.915019	213.776	0.0231586	1
					280	20	88.6731	1.55797	0.160935	97.0938	2.09731	92.4893	0.917093	210.502	0.0226762	1
					281	21	88.8736	1.53519	0.158515	97.2056	2.05656	92.6239	0.919166	207.338	0.0222034	1
					282	22	88.641	1.50568	0.156177	97.3158	2.45715	92.76	0.91676	204.279	0.0264893	1
					283	23	88.4184	1.47718	0.15338	97.4238	2.84866	92.8976	0.914458	200.621	0.0306645	1
					284	24	88.2064	1.44888	0.150522	97.5298	3.23132	93.0371	0.912266	196.883	0.0347315	1
					285	25	88.0048	1.42069	0.147661	97.6338	3.60536	93.1785	0.910181	193.14	0.038693	1
					286	26	87.8133	1.39264	0.144807	97.7358	3.97098	93.3218	0.908201	189.407	0.0425515	1
					287	27	87.6318	1.36476	0.141965	97.8357	4.3284	93.4669	0.906323	185.69	0.0463094	1
					288	28	87.4599	1.33708	0.139139	97.9337	4.67782	93.614	0.904546	181.993	0.0499693	1
					289	29	87.2975	1.30963	0.136331	98.0297	5.01945	93.7629	0.902865	178.321	0.0535334	0
					290	30	87.5695	1.28882	0.133546	98.1237	4.92169	93.9136	0.905679	174.678	0.0524066	0
					291	31	87.8411	1.26803	0.131243	98.2162	4.82582	94.0661	0.908487	171.666	0.0513024	0
					292	32	88.1114	1.24795	0.129083	98.3072	4.73178	94.2202	0.911283	168.84	0.0502205	0
					293	33	88.3804	1.22865	0.127014	98.3967	4.63955	94.3756	0.914065	166.134	0.0491605	1
					294	34	88.6481	1.21011	0.125028	98.4849	4.54909	94.5323	0.916834	163.536	0.0481221	1
					295	35	88.9145	1.19231	0.12312	98.5718	4.46037	94.6903	0.919589	161.041	0.0471049	1
					296	36	89.1796	1.17521	0.121288	98.6573	4.37336	94.8495	0.922331	158.645	0.0461084	1
					297	37	89.4434	1.15879	0.119529	98.7417	4.28801	95.0098	0.92506	156.344	0.0451323	1
					298	38	89.706	1.14303	0.11784	98.8248	4.20431	95.1712	0.927775	154.134	0.0441763	1
					299	39	89.9672	1.12791	0.116218	98.9069	4.12221	95.3336	0.930477	152.013	0.0432399	1
					300	40	90.2272	1.11339	0.114661	98.9878	4.04169	95.497	0.933166	149.977	0.0423227	1
					301	41	90.486	1.09947	0.113167	99.0677	3.96272	95.6613	0.935842	148.023	0.0414245	1
					302	42	90.7434	1.08611	0.111734	99.1466	3.88527	95.8265	0.938505	146.148	0.0405449	1
					303	43	90.9996	1.07331	0.110359	99.2246	3.80931	95.9926	0.941154	144.35	0.0396834	1
					304	44	91.2546	1.06104	0.109041	99.3016	3.73481	96.1595	0.943791	142.625	0.0388398	1
					305	45	91.5083	1.04929	0.107777	99.3778	3.66175	96.3271	0.946415	140.973	0.0380137	1
					306	46	91.7607	1.03804	0.106567	99.4531	3.59009	96.4954	0.949026	139.389	0.0372048	1
					307	47	92.0119	1.02727	0.105407	99.5276	3.51981	96.6644	0.951624	137.873	0.0364127	1
					308	48	92.2619	1.01697	0.104297	99.6013	3.45089	96.834	0.954209	136.421	0.0356371	1
					309	49	92.5106	1.00712	0.103236	99.6743	3.38329	97.0043	0.956782	135.032	0.0348778	1
					310	50	92.7581	0.997719	0.10222	99.7466	3.317	97.175	0.959341	133.704	0.0341343	1
					311	51	93.0044	0.988744	0.10125	99.8182	3.25198	97.3464	0.961889	132.436	0.0334063	1
					312	52	93.2494	0.980186	0.100324	99.8892	3.18822	97.5182	0.964423	131.224	0.0326936	1
					313	1	93.4933	0.972032	0.099441	99.9595	3.12569	97.6904	0.966945	130.069	0.0319959	1
					314	2	93.7359	0.964273	0.098599	100.029	3.06436	97.8631	0.969454	128.967	0.0313128	1
					315	3	93.9773	0.956897	0.0977973	100.098	3.00422	98.0362	0.971951	127.919	0.030644	1
					316	4	94.2175	0.949895	0.0970349	100.167	2.94524	98.2096	0.974435	126.922	0.0299893	1
					317	5	94.4565	0.943258	0.0963106	100.235	2.8874	98.3834	0.976906	125.974	0.0293484	1
					318	6	94.6942	0.936976	0.0956237	100.303	2.83068	98.5575	0.979366	125.076	0.0287211	1
					319	7	94.9308	0.931041	0.094973	100.37	2.77505	98.7319	0.981812	124.225	0.0281069	1
					320	8	95.1662	0.925445	0.0943578	100.437	2.7205	98.9065	0.984247	123.42	0.0275058	1
					321	9	95.4003	0.920181	0.0937772	100.504	2.667	99.0813	0.986668	122.661	0.0269173	1
					322	10	95.6333	0.915241	0.0932304	100.57	2.61454	99.2563	0.989078	121.945	0.0263413	1
					323	11	95.865	0.910619	0.0927168	100.635	2.56309	99.4315	0.991475	121.274	0.0257774	1
					324	12	96.0956	0.906308	0.0922355	100.701	2.51264	99.6068	0.993859	120.644	0.0252256	1
					325	13	96.325	0.902302	0.091786	100.766	2.46316	99.7822	0.996231	120.056	0.0246854	1
					326	14	96.5531	0.898596	0.0913676	100.83	2.41464	99.9577	0.998591	119.509	0.0241566	1
					327	15	96.7801	0.895184	0.0909797	100.895	2.36707	100.133	1.00094	119.001	0.0236392	1
					328	16	97.0059	0.89206	0.0906217	100.959	2.32041	100.309	1.00327	118.533	0.0231327	1
					329	17	97.2304	0.889222	0.0902932	101.023	2.27466	100.485	1.0056	118.104	0.0226369	1
					330	18	97.4538	0.886663	0.0899937	101.087	2.2298	100.66	1.00791	117.712	0.0221517	1
					331	19	97.676	0.88438	0.0897226	101.151	2.18581	100.836	1.0102	117.357	0.0216769	1
					332	20	97.897	0.882369	0.0894796	101.214	2.14267	101.011	1.01249	117.039	0.0212121	1
					333	21	98.1167	0.880626	0.0892642	101.277	2.10037	101.187	1.01476	116.758	0.0207573	1
					334	22	97.8572	0.874858	0.0890762	101.341	2.54129	101.362	1.01208	116.512	0.0250713	1
					335	23	97.6075	0.869388	0.0886071	101.403	2.97219	101.538	1.0095	115.898	0.0292718	1
					336	24	97.368	0.863719	0.088078	101.466	3.39332	101.713	1.00702	115.206	0.0333617	1
					337	25	97.1383	0.857805	0.0875172	101.528	3.80491	101.889	1.00464	114.472	0.0373438	1
					338	26	96.9184	0.851656	0.0869296	101.589	4.20719	102.064	1.00237	113.704	0.041221	1
					339	27	96.708	0.845288	0.0863174	101.65	4.60038	102.24	1.00019	112.903	0.0449959	1
					340	28	96.5069	0.838717	0.0856824	101.711	4.98472	102.416	0.998113	112.073	0.0486713	1
					341	29	96.3148	0.831959	0.0850262	101.771	5.3604	102.592	0.996126	111.214	0.0522496	0
					342	30	96.6008	0.829085	0.0843505	101.831	5.25426	102.769	0.999084	110.33	0.0511271	0
					343	31	96.8849	0.826001	0.0839479	101.891	5.15019	102.945	1.00202	109.804	0.0500285	0
					344	32	97.1667	0.823181	0.0836093	101.95	5.04814	103.122	1.00494	109.361	0.0489533	1
					345	33	97.4461	0.820678	0.0833082	102.009	4.94808	103.298	1.00783	108.967	0.047901	1
					346	34	97.7232	0.818494	0.0830408	102.068	4.84998	103.475	1.01069	108.617	0.0468712	1
					347	35	97.9979	0.816623	0.082806	102.127	4.75379	103.651	1.01353	108.31	0.0458634	1
					348	36	98.2702	0.815061	0.0826032	102.185	4.65947	103.827	1.01635	108.045	0.0448771	1
					349	37	98.5403	0.813804	0.0824318	102.244	4.567	104.004	1.01914	107.821	0.0439119	1
					350	38	98.8081	0.812846	0.0822913	102.302	4.47633	104.18	1.02191	107.637	0.0429675	1
					351	39	99.0735	0.812183	0.0821813	102.36	4.38743	104.355	1.02466	107.493	0.0420432	1
					352	40	99.3368	0.811813	0.0821014	102.419	4.30027	104.531	1.02738	107.389	0.0411387	1
					353	41	99.5977	0.811732	0.0820511	102.477	4.21481	104.706	1.03008	107.323	0.0402537	1
					354	42	99.8564	0.811936	0.0820302	102.535	4.13103	104.881	1.03276	107.295	0.0393876	1
					355	43	100.113	0.812424	0.0820383	102.594	4.04888	105.056	1.03541	107.306	0.0385401	1
					356	44	100.367	0.813192	0.0820751	102.652	3.96834	105.231	1.03804	107.354	0.0377108	1
					357	45	100.619	0.81424	0.0821403	102.71	3.88938	105.405	1.04065	107.44	0.0368993	1
					358	46	100.869	0.815564	0.0822339	102.769	3.81196	105.579	1.04323	107.562	0.0361053	1
					359	47	101.117	0.817165	0.0823556	102.827	3.73606	105.752	1.04579	107.721	0.0353283	1
					360	48	101.362	0.81904	0.0825052	102.886	3.66165	105.926	1.04833	107.917	0.0345681	1
					361	49	101.606	0.82119	0.0826826	102.945	3.58869	106.098	1.05085	108.149	0.0338242	1
					362	50	101.847	0.823612	0.0828877	103.004	3.51717	106.271	1.05334	108.417	0.0330963	1
					363	51	102.086	0.826308	0.0831204	103.063	3.44705	106.443	1.05581	108.722	0.0323841	1
					364	52	102.323	0.829276	0.0833808	103.122	3.3783	106.614	1.05827	109.062	0.0316872	1
					365	1	102.558	0.832517	0.0836687	103.181	3.31091	106.785	1.06069	109.439	0.0310054	1
					366	2	102.79	0.836032	0.0839842	103.241	3.24483	106.955	1.0631	109.851	0.0303382	1
					367	3	103.021	0.839822	0.0843273	103.301	3.18006	107.125	1.06548	110.3	0.0296855	1
					368	4	103.249	0.843886	0.0846981	103.361	3.11656	107.294	1.06785	110.785	0.0290468	1
					369	5	103.476	0.848226	0.0850967	103.422	3.05431	107.463	1.07019	111.306	0.0284219	1
					370	6	103.7	0.852844	0.0855231	103.483	2.99328	107.631	1.0725	111.864	0.0278105	1
					371	7	103.922	0.857741	0.0859775	103.544	2.93345	107.799	1.0748	112.459	0.0272123	1
					372	8	104.142	0.862919	0.0864601	103.606	2.8748	107.966	1.07707	113.09	0.026627	1
					373	9	104.359	0.86838	0.0869709	103.668	2.81731	108.132	1.07933	113.758	0.0260543	1
					374	10	104.575	0.874127	0.0875102	103.73	2.76095	108.298	1.08156	114.463	0.0254941	1
					375	11	104.789	0.880161	0.0880783	103.793	2.7057	108.463	1.08377	115.206	0.0249459	1
					376	12	105	0.886485	0.0886753	103.856	2.65154	108.627	1.08595	115.987	0.0244096	1
					377	13	105.209	0.893103	0.0893016	103.919	2.59844	108.79	1.08812	116.806	0.0238849	1
					378	14	105.417	0.900017	0.0899573	103.984	2.5464	108.953	1.09026	117.664	0.0233715	1
					379	15	105.622	0.90723	0.0906429	104.048	2.49538	109.115	1.09238	118.561	0.0228692	1
					380	16	105.825	0.914747	0.0913586	104.113	2.44536	109.276	1.09448	119.497	0.0223779	1
					381	17	106.025	0.922571	0.0921048	104.179	2.39634	109.436	1.09656	120.473	0.0218971	1
					382	18	106.224	0.930705	0.0928818	104.245	2.34828	109.596	1.09861	121.489	0.0214268	1
					383	19	106.42	0.939154	0.09369	104.312	2.30118	109.754	1.10064	122.547	0.0209666	1
					384	20	106.615	0.947923	0.0945299	104.379	2.255	109.912	1.10265	123.645	0.0205164	1
					385	21	106.807	0.957016	0.0954019	104.447	2.20974	110.069	1.10464	124.786	0.020076	1
					386	22	106.476	0.961773	0.0963064	104.516	2.6905	110.225	1.10122	125.969	0.0244092	1
					387	23	106.156	0.966787	0.0969091	104.585	3.15999	110.38	1.09791	126.757	0.0286284	1
					388	24	105.846	0.971479	0.097443	104.654	3.61851	110.534	1.09471	127.455	0.0327366	1
					389	25	105.547	0.975793	0.0979337	104.724	4.06631	110.687	1.09161	128.097	0.0367369	1
					390	26	105.258	0.979729	0.0983848	104.794	4.50365	110.84	1.08863	128.687	0.0406319	1
					391	27	104.98	0.983295	0.0987973	104.865	4.93078	110.992	1.08574	129.227	0.0444245	1
					392	28	104.71	0.986501	0.0991721	104.935	5.34796	111.144	1.08296	129.717	0.0481174	1
					393	29	104.451	0.989353	0.0995101	105.006	5.75542	111.295	1.08027	130.159	0.0517132	0
					394	30	104.709	0.996684	0.0998122	105.077	5.63961	111.445	1.08295	130.554	0.0506042	0
					395	31	104.965	1.00373	0.100425	105.148	5.5261	111.595	1.08559	131.356	0.0495191	1
					396	32	105.217	1.01109	0.101108	105.22	5.41484	111.744	1.0882	132.249	0.0484573	1
					397	33	105.466	1.01884	0.101833	105.293	5.30579	111.893	1.09078	133.198	0.0474185	1
					398	34	105.712	1.02698	0.102599	105.366	5.19891	112.04	1.09331	134.199	0.0464021	1
					399	35	105.954	1.03552	0.103404	105.44	5.09415	112.187	1.09582	135.252	0.0454076	1
					400	36	106.193	1.04446	0.104249	105.514	4.99147	112.333	1.09829	136.358	0.0444347	1
					401	37	106.428	1.05381	0.105135	105.589	4.89084	112.478	1.10072	137.517	0.0434828	1
					402	38	106.66	1.06357	0.106062	105.665	4.79221	112.622	1.10312	138.729	0.0425514	1
					403	39	106.888	1.07374	0.10703	105.741	4.69555	112.765	1.10548	139.995	0.0416403	1
					404	40	107.113	1.08434	0.10804	105.818	4.60081	112.907	1.10781	141.316	0.0407488	1
					405	41	107.335	1.09536	0.109092	105.896	4.50795	113.047	1.1101	142.692	0.0398766	1
					406	42	107.553	1.10681	0.110187	105.975	4.41695	113.187	1.11236	144.125	0.0390234	1
					407	43	107.768	1.1187	0.111325	106.054	4.32776	113.326	1.11458	145.614	0.0381886	1
					408	44	107.98	1.13104	0.112508	106.134	4.24035	113.464	1.11677	147.16	0.0373718	1
					409	45	108.188	1.14382	0.113734	106.216	4.15469	113.6	1.11892	148.765	0.0365728	1
					410	46	108.393	1.15707	0.115007	106.298	4.07073	113.736	1.12104	150.429	0.0357911	1
					411	47	108.594	1.17077	0.116324	106.381	3.98845	113.87	1.12313	152.152	0.0350264	1
					412	48	108.792	1.18495	0.117689	106.465	3.90781	114.003	1.12517	153.937	0.0342782	1
					413	49	108.987	1.1996	0.119101	106.55	3.82879	114.134	1.12719	155.783	0.0335463	1
					414	50	109.178	1.21474	0.12056	106.636	3.75134	114.265	1.12916	157.693	0.0328302	1
					415	51	109.366	1.23038	0.122069	106.723	3.67544	114.394	1.13111	159.666	0.0321297	1
					416	52	109.55	1.24652	0.123627	106.811	3.60106	114.522	1.13301	161.704	0.0314444	1
					417	1	109.731	1.26317	0.125235	106.901	3.52817	114.648	1.13488	163.808	0.030774	1
					418	2	109.909	1.28034	0.126895	106.991	3.45674	114.773	1.13672	165.979	0.0301181	1
					419	3	110.083	1.29803	0.128607	107.083	3.38674	114.896	1.13852	168.218	0.0294765	1
					420	4	110.253	1.31627	0.130372	107.176	3.31814	115.018	1.14028	170.527	0.0288489	1
					421	5	110.42	1.33506	0.132191	107.271	3.25091	115.138	1.14201	172.906	0.0282348	1
					422	6	110.584	1.3544	0.134065	107.367	3.18504	115.257	1.1437	175.357	0.0276342	1
					423	7	110.744	1.37431	0.135995	107.464	3.12048	115.374	1.14536	177.881	0.0270465	1
					424	8	110.9	1.3948	0.137982	107.563	3.05722	115.49	1.14697	180.48	0.0264717	1
					425	9	111.053	1.41587	0.140026	107.663	2.99522	115.604	1.14855	183.154	0.0259094	1
					426	10	111.202	1.43755	0.14213	107.764	2.93448	115.716	1.1501	185.906	0.0253593	1
					427	11	111.347	1.45983	0.144293	107.868	2.87495	115.827	1.1516	188.736	0.0248212	1
					428	12	111.489	1.48273	0.146518	107.972	2.81662	115.935	1.15307	191.645	0.0242947	1
					429	13	111.628	1.50626	0.148805	108.079	2.75946	116.042	1.1545	194.636	0.0237798	1
					430	14	111.762	1.53044	0.151154	108.187	2.70345	116.147	1.15589	197.71	0.0232761	1
					431	15	111.893	1.55527	0.153569	108.297	2.64856	116.25	1.15724	200.868	0.0227833	1
					432	16	112.02	1.58076	0.156049	108.408	2.59478	116.351	1.15855	204.112	0.0223013	1
					433	17	112.143	1.60693	0.158595	108.522	2.54208	116.45	1.15982	207.442	0.0218298	1
					434	18	112.262	1.63378	0.161209	108.637	2.49045	116.547	1.16106	210.862	0.0213685	1
					435	19	112.377	1.66134	0.163892	108.754	2.43985	116.642	1.16225	214.371	0.0209173	1
					436	20	112.489	1.6896	0.166645	108.874	2.39027	116.735	1.1634	217.972	0.020476	1
					437	21	112.596	1.71859	0.16947	108.995	2.34169	116.826	1.16452	221.667	0.0200443	1
					438	22	112.151	1.73993	0.172367	109.118	2.85113	116.915	1.15991	225.456	0.0243865	1
					439	23	111.716	1.76175	0.174736	109.243	3.34815	117.001	1.15541	228.555	0.0286164	1
					440	24	111.292	1.78294	0.176987	109.369	3.83303	117.085	1.15103	231.499	0.0327371	1
					441	25	110.879	1.8034	0.179158	109.497	4.30608	117.168	1.14676	234.339	0.0367514	1
					442	26	110.477	1.8231	0.181254	109.627	4.76758	117.249	1.1426	237.08	0.0406621	1
					443	27	110.085	1.84204	0.183274	109.758	5.21782	117.328	1.13854	239.722	0.0444721	1
					444	28	109.703	1.86021	0.185217	109.89	5.65707	117.406	1.13459	242.263	0.048184	1
					445	29	109.331	1.87762	0.187082	110.023	6.08559	117.482	1.13075	244.704	0.0518004	0
					446	30	109.502	1.9034	0.18887	110.158	5.96174	117.556	1.13251	247.043	0.050714	0
					447	31	109.669	1.92863	0.191237	110.295	5.8404	117.629	1.13424	250.139	0.0496509	1
					448	32	109.831	1.95448	0.193733	110.433	5.72151	117.7	1.13591	253.402	0.0486108	1
					449	33	109.987	1.98107	0.196309	110.573	5.60502	117.77	1.13753	256.772	0.0475931	1
					450	34	110.139	2.00843	0.198962	110.716	5.4909	117.837	1.1391	260.242	0.0465974	1
					451	35	110.285	2.03656	0.201693	110.86	5.37908	117.902	1.14061	263.814	0.0456232	1
					452	36	110.426	2.06548	0.204501	111.006	5.26953	117.965	1.14207	267.487	0.0446701	1
					453	37	110.562	2.09518	0.207388	111.154	5.16219	118.027	1.14347	271.263	0.0437376	1
					454	38	110.692	2.12568	0.210354	111.305	5.05703	118.085	1.14482	275.144	0.0428252	1
					455	39	110.818	2.15699	0.213401	111.457	4.954	118.142	1.14612	279.129	0.0419326	1
					456	40	110.938	2.18911	0.216529	111.612	4.85306	118.196	1.14736	283.22	0.0410593	1
					457	41	111.053	2.22205	0.219738	111.769	4.75417	118.248	1.14855	287.417	0.0402049	1
					458	42	111.162	2.25581	0.22303	111.929	4.65728	118.298	1.14968	291.723	0.0393691	1
					459	43	111.266	2.29041	0.226405	112.09	4.56236	118.345	1.15076	296.137	0.0385513	1
					460	44	111.365	2.32584	0.229863	112.255	4.46937	118.39	1.15178	300.661	0.0377512	1
					461	45	111.458	2.36213	0.233407	112.422	4.37826	118.432	1.15275	305.296	0.0369685	1
					462	46	111.547	2.39926	0.237035	112.591	4.28901	118.472	1.15366	310.042	0.0362028	1
					463	47	111.629	2.43725	0.240749	112.763	4.20157	118.509	1.15451	314.9	0.0354536	1
					464	48	111.706	2.4761	0.244549	112.938	4.1159	118.543	1.15531	319.87	0.0347207	1
					465	49	111.778	2.51581	0.248436	113.116	4.03198	118.575	1.15606	324.955	0.0340037	1
					466	50	111.845	2.55639	0.25241	113.297	3.94976	118.603	1.15674	330.153	0.0333023	1
					467	51	111.906	2.59785	0.256472	113.48	3.86921	118.629	1.15737	335.466	0.0326161	1
					468	52	111.961	2.64018	0.260622	113.667	3.79031	118.652	1.15794	340.893	0.0319447	1
					469	1	112.011	2.68338	0.26486	113.856	3.71301	118.672	1.15846	346.436	0.031288	1
					470	2	112.055	2.72746	0.269186	114.049	3.63728	118.689	1.15892	352.095	0.0306455	1
					471	3	112.094	2.77242	0.273601	114.244	3.5631	118.703	1.15932	357.87	0.030017	1
					472	4	112.127	2.81825	0.278104	114.443	3.49042	118.713	1.15966	363.76	0.0294021	1
					473	5	112.154	2.86496	0.282696	114.646	3.41923	118.721	1.15994	369.766	0.0288005	1
					474	6	112.176	2.91254	0.287376	114.851	3.34949	118.725	1.16017	375.888	0.0282121	1
					475	7	112.192	2.96099	0.292144	115.06	3.28117	118.726	1.16034	382.125	0.0276364	1
					476	8	112.203	3.0103	0.297	115.273	3.21424	118.724	1.16044	388.476	0.0270732	1
					477	9	112.207	3.06047	0.301944	115.489	3.14868	118.718	1.16049	394.942	0.0265223	1
					478	10	112.206	3.11148	0.306974	115.709	3.08446	118.709	1.16048	401.522	0.0259833	1
					479	11	112.2	3.16334	0.31209	115.932	3.02155	118.697	1.16041	408.214	0.0254561	1
					480	12	112.187	3.21603	0.317292	116.159	2.95992	118.68	1.16028	415.018	0.0249403	1
					481	13	112.169	3.26953	0.322578	116.39	2.89955	118.661	1.1601	421.932	0.0244357	1
					482	14	112.145	3.32385	0.327947	116.624	2.84042	118.637	1.15985	428.954	0.023942	1
					483	15	112.115	3.37895	0.333398	116.863	2.78249	118.61	1.15954	436.085	0.0234591	1
					484	16	112.08	3.43484	0.33893	117.105	2.72575	118.579	1.15917	443.32	0.0229867	1
					485	17	112.038	3.49148	0.344541	117.352	2.67017	118.545	1.15875	450.659	0.0225246	1
					486	18	111.991	3.54886	0.350229	117.603	2.61572	118.506	1.15826	458.1	0.0220725	1
					487	19	111.938	3.60696	0.355993	117.857	2.56239	118.464	1.15771	465.639	0.0216302	1
					488	20	111.88	3.66575	0.36183	118.116	2.51015	118.417	1.1571	473.274	0.0211975	1
					489	21	111.815	3.72522	0.367739	118.379	2.45898	118.367	1.15644	481.002	0.0207742	1
					490	22	111.2	3.76717	0.373716	118.647	2.97187	118.313	1.15008	488.821	0.0251187	1
					491	23	110.595	3.8092	0.378457	118.917	3.47152	118.255	1.14382	495.022	0.0293563	1
					492	24	110.003	3.84891	0.382845	119.19	3.95825	118.193	1.1377	500.761	0.0334897	1
					493	25	109.423	3.88603	0.386965	119.467	4.43237	118.129	1.1317	506.15	0.0375216	1
					494	26	108.856	3.92053	0.390822	119.745	4.8942	118.062	1.12583	511.195	0.0414547	1
					495	27	108.301	3.95238	0.394414	120.027	5.34404	117.992	1.12009	515.894	0.0452916	1
					496	28	107.759	3.98158	0.397741	120.31	5.78218	117.92	1.11448	520.245	0.0490348	1
					497	29	107.228	4.00811	0.400799	120.596	6.20891	117.846	1.109	524.245	0.0526867	0
					498	30	107.232	4.0515	0.403588	120.884	6.08247	117.77	1.10904	527.893	0.051647	0
					499	31	107.233	4.09261	0.407511	121.175	5.95862	117.692	1.10905	533.024	0.0506289	0
					500	32	107.229	4.13383	0.411597	121.468	5.83731	117.612	1.10901	538.369	0.049632	1
					501	33	107.219	4.17542	0.415739	121.765	5.71849	117.529	1.1089	543.786	0.048656	1
					502	34	107.204	4.21738	0.419923	122.065	5.6021	117.443	1.10874	549.259	0.0477005	1
					503	35	107.183	4.25967	0.424146	122.367	5.4881	117.355	1.10853	554.782	0.046765	1
					504	36	107.157	4.30227	0.428404	122.673	5.37644	117.264	1.10826	560.352	0.0458491	1
					505	37	107.125	4.34515	0.432694	122.982	5.26706	117.17	1.10793	565.964	0.0449524	1
					506	38	107.088	4.38828	0.437014	123.294	5.15993	117.073	1.10755	571.615	0.0440744	1
					507	39	107.046	4.43163	0.441361	123.609	5.055	116.974	1.10711	577.3	0.0432148	1
					508	40	106.999	4.47516	0.445731	123.927	4.95222	116.872	1.10662	583.016	0.0423732	1
					509	41	106.946	4.51884	0.450121	124.248	4.85155	116.767	1.10608	588.758	0.0415491	1
					510	42	106.889	4.56264	0.454528	124.572	4.75295	116.659	1.10549	594.522	0.0407422	1
					511	43	106.827	4.60652	0.458948	124.9	4.65636	116.548	1.10484	600.303	0.0399522	1
					512	44	106.759	4.65044	0.463377	125.23	4.56176	116.435	1.10415	606.097	0.0391786	1
					513	45	106.687	4.69438	0.467813	125.564	4.4691	116.319	1.1034	611.9	0.0384212	1
					514	46	106.611	4.73829	0.472252	125.901	4.37834	116.2	1.10261	617.705	0.0376795	1
					515	47	106.53	4.78213	0.476689	126.241	4.28945	116.078	1.10177	623.509	0.0369532	1
					516	48	106.444	4.82586	0.481121	126.584	4.20238	115.953	1.10089	629.307	0.036242	1
					517	49	106.354	4.86946	0.485545	126.931	4.11709	115.826	1.09995	635.093	0.0355455	1
					518	50	106.259	4.91287	0.489956	127.28	4.03356	115.696	1.09898	640.862	0.0348635	1
					519	51	106.16	4.95605	0.494349	127.633	3.95173	115.563	1.09795	646.609	0.0341956	1
					520	52	106.058	4.99897	0.498723	127.988	3.87159	115.427	1.09689	652.329	0.0335415	1
					521	1	105.951	5.04159	0.503071	128.347	3.7931	115.288	1.09578	658.017	0.0329009	1
					522	2	105.84	5.08386	0.50739	128.709	3.71621	115.147	1.09464	663.666	0.0322735	1
					523	3	105.725	5.12574	0.511676	129.074	3.6409	115.003	1.09345	669.272	0.0316591	1
					524	4	105.607	5.16719	0.515925	129.442	3.56714	114.857	1.09223	674.83	0.0310572	1
					525	5	105.485	5.20818	0.520132	129.813	3.49489	114.708	1.09096	680.333	0.0304678	1
					526	6	105.359	5.24864	0.524294	130.186	3.42412	114.556	1.08967	685.776	0.0298904	1
					527	7	105.23	5.28856	0.528405	130.563	3.35481	114.402	1.08833	691.154	0.0293248	1
					528	8	105.098	5.32788	0.532462	130.943	3.28692	114.245	1.08696	696.461	0.0287708	1
					529	9	104.962	5.36656	0.536462	131.325	3.22042	114.086	1.08556	701.692	0.028228	1
					530	10	104.824	5.40456	0.540398	131.71	3.15529	113.924	1.08413	706.841	0.0276964	1
					531	11	104.682	5.44185	0.544268	132.098	3.09149	113.76	1.08267	711.903	0.0271755	1
					532	12	104.538	5.47838	0.548067	132.489	3.029	113.594	1.08118	716.872	0.0266652	1
					533	13	104.391	5.5141	0.551791	132.882	2.96779	113.425	1.07966	721.743	0.0261652	1
					534	14	104.242	5.549	0.555437	133.278	2.90784	113.254	1.07811	726.511	0.0256753	1
					535	15	104.09	5.58301	0.559	133.676	2.84911	113.081	1.07654	731.172	0.0251953	1
					536	16	103.936	5.61612	0.562476	134.077	2.79159	112.906	1.07495	735.718	0.0247249	1
					537	17	103.779	5.64827	0.565861	134.48	2.73525	112.729	1.07333	740.147	0.024264	1
					538	18	103.621	5.67945	0.569153	134.885	2.68007	112.55	1.07169	744.452	0.0238123	1
					539	19	103.461	5.7096	0.572346	135.293	2.62602	112.369	1.07003	748.629	0.0233696	1
					540	20	103.299	5.73871	0.575439	135.702	2.57307	112.186	1.06836	752.674	0.0229358	1
					541	21	103.135	5.76673	0.578427	136.114	2.52121	112.001	1.06666	756.582	0.0225106	1
					542	22	102.467	5.76554	0.581306	136.528	3.00107	111.815	1.05975	760.349	0.0268397	1
					543	23	101.814	5.76305	0.582058	136.942	3.46803	111.627	1.053	761.333	0.031068	1
					544	24	101.178	5.75592	0.582102	137.356	3.92241	111.439	1.04643	761.389	0.0351979	1
					545	25	100.561	5.74391	0.581607	137.769	4.36453	111.251	1.04004	760.742	0.0392314	1
					546	26	99.9617	5.72713	0.580605	138.181	4.79473	111.064	1.03384	759.432	0.0431708	1
					547	27	99.3802	5.70574	0.579115	138.592	5.21329	110.878	1.02783	757.482	0.0470181	1
					548	28	98.8163	5.67993	0.577153	139.002	5.62054	110.694	1.022	754.916	0.0507755	0
					549	29	98.7515	5.67756	0.574736	139.409	5.50757	110.511	1.02133	751.755	0.0498371	1
					550	30	98.2078	5.64331	0.57387	139.817	5.90577	110.331	1.0157	750.623	0.0535278	0
					551	31	98.157	5.63586	0.571165	140.222	5.78714	110.151	1.01518	747.084	0.0525382	0
					552	32	98.1083	5.62475	0.569851	140.626	5.67093	109.974	1.01468	745.366	0.0515662	0
					553	33	98.0591	5.61291	0.568677	141.03	5.5571	109.798	1.01417	743.829	0.0506121	0
					554	34	98.0092	5.6007	0.567491	141.433	5.44558	109.623	1.01365	742.278	0.0496756	1
					555	35	97.9585	5.58816	0.566275	141.835	5.33634	109.449	1.01313	740.688	0.0487563	1
					556	36	97.9071	5.57529	0.565027	142.236	5.22932	109.277	1.01259	739.055	0.0478539	1
					557	37	97.8552	5.56209	0.563745	142.636	5.12449	109.106	1.01206	737.379	0.0469682	1
					558	38	97.8027	5.54855	0.56243	143.035	5.02179	108.935	1.01151	735.659	0.0460987	1
					559	39	97.7498	5.53468	0.561082	143.433	4.92117	108.767	1.01097	733.895	0.0452452	1
					560	40	97.6964	5.52047	0.559699	143.83	4.82261	108.599	1.01042	732.086	0.0444074	1
					561	41	97.6427	5.50592	0.558282	144.227	4.72604	108.433	1.00986	730.233	0.0435849	1
					562	42	97.5888	5.49104	0.556831	144.622	4.63145	108.268	1.0093	728.335	0.0427776	1
					563	43	97.5346	5.47581	0.555346	145.016	4.53877	108.105	1.00874	726.393	0.041985	1
					564	44	97.4803	5.46025	0.553827	145.409	4.44797	107.942	1.00818	724.405	0.0412069	1
					565	45	97.4258	5.44436	0.552273	145.801	4.35902	107.781	1.00762	722.373	0.0404431	1
					566	46	97.3714	5.42813	0.550686	146.192	4.27187	107.622	1.00705	720.297	0.0396933	1
					567	47	97.3169	5.41158	0.549065	146.581	4.18649	107.464	1.00649	718.177	0.0389571	1
					568	48	97.2624	5.39469	0.54741	146.97	4.10284	107.307	1.00593	716.013	0.0382345	1
					569	49	97.2081	5.37749	0.545723	147.357	4.02089	107.152	1.00537	713.805	0.037525	1
					570	50	97.154	5.35996	0.544002	147.743	3.94059	106.999	1.00481	711.555	0.0368285	1
					571	51	97.1	5.34212	0.542249	148.127	3.86192	106.846	1.00425	709.262	0.0361447	1
					572	52	97.0463	5.32397	0.540464	148.511	3.78485	106.696	1.00369	706.927	0.0354733	1
					573	1	96.9929	5.30551	0.538647	148.893	3.70933	106.546	1.00314	704.55	0.0348142	1
					574	2	96.9398	5.28676	0.536799	149.274	3.63534	106.399	1.00259	702.133	0.0341671	1
					575	3	96.8872	5.26771	0.534921	149.653	3.56285	106.253	1.00205	699.677	0.0335318	1
					576	4	96.8349	5.24837	0.533013	150.031	3.49182	106.108	1.00151	697.18	0.0329081	1
					577	5	96.7831	5.22876	0.531075	150.408	3.42222	105.965	1.00097	694.646	0.0322957	1
					578	6	96.7319	5.20886	0.529108	150.783	3.35403	105.824	1.00044	692.074	0.0316945	1
					579	7	96.6811	5.18871	0.527114	151.157	3.28722	105.684	0.999915	689.465	0.0311042	1
					580	8	96.631	5.16829	0.525092	151.529	3.22175	105.546	0.999396	686.821	0.0305246	1
					581	9	96.5814	5.14762	0.523044	151.9	3.15761	105.41	0.998884	684.141	0.0299556	1
					582	10	96.5325	5.1267	0.520969	152.27	3.09476	105.275	0.998378	681.428	0.0293969	1
					583	11	96.4843	5.10555	0.51887	152.638	3.03317	105.142	0.997879	678.682	0.0288484	1
					584	12	96.4367	5.08417	0.516746	153.004	2.97283	105.01	0.997387	675.904	0.0283098	1
					585	13	96.3899	5.06256	0.514599	153.369	2.9137	104.881	0.996903	673.095	0.027781	1
					586	14	96.3439	5.04075	0.512429	153.732	2.85576	104.753	0.996427	670.257	0.0272618	1
					587	15	96.2987	5.01873	0.510237	154.094	2.79898	104.627	0.995959	667.39	0.0267521	1
					588	16	96.2543	4.99652	0.508024	154.454	2.74335	104.502	0.9955	664.495	0.0262516	1
					589	17	96.2107	4.97412	0.505791	154.813	2.68883	104.379	0.995049	661.575	0.0257602	1
					590	18	96.168	4.95155	0.503539	155.17	2.63542	104.258	0.994608	658.629	0.0252777	1
					591	19	96.1261	4.92881	0.501268	155.525	2.58307	104.139	0.994175	655.659	0.024804	1
					592	20	96.0852	4.9059	0.498981	155.879	2.53178	104.022	0.993752	652.667	0.0243389	1
					593	21	96.0452	4.88285	0.496676	156.231	2.48151	103.906	0.993338	649.652	0.0238822	1
					594	22	95.5381	4.83586	0.494356	156.582	2.92406	103.792	0.988094	646.618	0.0281722	1
					595	23	95.0458	4.7891	0.490314	156.929	3.35514	103.68	0.983002	641.33	0.0323604	1
					596	24	94.5706	4.73993	0.485788	157.272	3.77506	103.571	0.978087	635.411	0.0364488	1
					597	25	94.1125	4.6882	0.48095	157.613	4.1841	103.466	0.973349	629.082	0.0404394	1
					598	26	93.6711	4.63407	0.475837	157.949	4.58255	103.364	0.968784	622.395	0.0443343	1
					599	27	93.2463	4.57774	0.470472	158.282	4.97071	103.265	0.964391	615.378	0.0481354	1
					600	28	92.8376	4.51939	0.464877	158.61	5.34885	103.171	0.960164	608.059	0.0518446	0
					601	29	92.8972	4.48125	0.459069	158.934	5.24282	103.08	0.96078	600.463	0.0508615	0
					602	30	92.9596	4.44096	0.454651	159.256	5.13892	102.994	0.961425	594.683	0.0498952	1
					603	31	92.5695	4.37942	0.45048	159.575	5.5117	102.911	0.957391	589.228	0.0535579	0
					604	32	92.6434	4.34047	0.444856	159.889	5.4025	102.831	0.958155	581.872	0.0525376	0
					605	33	92.7195	4.2999	0.440432	160.201	5.29548	102.755	0.958942	576.085	0.0515349	0
					606	34	92.7959	4.25987	0.436239	160.509	5.19059	102.683	0.959733	570.601	0.0505499	0
					607	35	92.8724	4.22065	0.432153	160.815	5.0878	102.613	0.960524	565.256	0.0495824	1
					608	36	92.9489	4.18224	0.428155	161.118	4.98705	102.546	0.961315	560.026	0.0486322	1
					609	37	93.0254	4.14465	0.424241	161.418	4.88831	102.483	0.962106	554.907	0.047699	1
					610	38	93.1019	4.10785	0.420409	161.716	4.79154	102.422	0.962897	549.895	0.0467825	1
					611	39	93.1783	4.07182	0.416659	162.01	4.69669	102.363	0.963687	544.989	0.0458825	1
					612	40	93.2548	4.03656	0.412987	162.303	4.60373	102.308	0.964478	540.187	0.0449987	1
					613	41	93.3312	4.00205	0.409393	162.592	4.51262	102.255	0.965268	535.486	0.044131	1
					614	42	93.4076	3.96827	0.405875	162.88	4.42333	102.205	0.966059	530.885	0.0432789	1
					615	43	93.4839	3.9352	0.402432	163.164	4.3358	102.157	0.966848	526.381	0.0424424	1
					616	44	93.5603	3.90284	0.399062	163.447	4.25002	102.112	0.967638	521.973	0.0416211	1
					617	45	93.6366	3.87117	0.395763	163.727	4.16594	102.069	0.968427	517.658	0.0408148	1
					618	46	93.7128	3.84018	0.392535	164.005	4.08353	102.029	0.969215	513.436	0.0400233	1
					619	47	93.789	3.80986	0.389376	164.28	4.00276	101.991	0.970003	509.303	0.0392462	1
					620	48	93.8651	3.78018	0.386284	164.554	3.92359	101.955	0.970791	505.26	0.0384835	1
					621	49	93.9412	3.75115	0.383259	164.825	3.84599	101.922	0.971577	501.303	0.0377348	1
					622	50	94.0172	3.72274	0.380299	165.094	3.76994	101.89	0.972363	497.431	0.037	1
					623	51	94.0931	3.69495	0.377402	165.361	3.69539	101.861	0.973149	493.642	0.0362788	1
					624	52	94.169	3.66776	0.374569	165.627	3.62231	101.834	0.973933	489.936	0.0355709	1
					625	1	94.2447	3.64117	0.371797	165.89	3.55069	101.808	0.974717	486.31	0.0348762	1
					626	2	94.3204	3.61516	0.369085	166.151	3.48049	101.785	0.9755	482.763	0.0341944	1
					627	3	94.396	3.58972	0.366433	166.411	3.41167	101.764	0.976282	479.294	0.0335254	1
					628	4	94.4715	3.56484	0.363838	166.668	3.34422	101.744	0.977063	475.901	0.0328689	1
					629	5	94.5469	3.54052	0.361301	166.924	3.27811	101.727	0.977842	472.582	0.0322246	1
					630	6	94.6222	3.51673	0.35882	167.178	3.21331	101.711	0.978621	469.337	0.0315925	1
					631	7	94.6974	3.49348	0.356395	167.431	3.14978	101.697	0.979399	466.164	0.0309722	1
					632	8	94.7725	3.47075	0.354023	167.681	3.08752	101.685	0.980175	463.062	0.0303636	1
					633	9	94.8474	3.44854	0.351704	167.93	3.02649	101.674	0.98095	460.029	0.0297665	1
					634	10	94.9223	3.42682	0.349438	168.178	2.96666	101.665	0.981724	457.065	0.0291807	1
					635	11	94.997	3.40561	0.347223	168.424	2.90802	101.658	0.982497	454.168	0.028606	1
					636	12	95.0715	3.38488	0.345059	168.668	2.85054	101.652	0.983268	451.337	0.0280422	1
					637	13	95.1459	3.36463	0.342944	168.911	2.7942	101.648	0.984037	448.571	0.027489	1
					638	14	95.2202	3.34486	0.340878	169.153	2.73897	101.645	0.984805	445.868	0.0269464	1
					639	15	95.2943	3.32554	0.33886	169.393	2.68483	101.644	0.985572	443.228	0.0264142	1
					640	16	95.3682	3.30669	0.336889	169.631	2.63176	101.644	0.986337	440.65	0.0258921	1
					641	17	95.442	3.28828	0.334964	169.869	2.57974	101.645	0.9871	438.133	0.0253799	1
					642	18	95.5157	3.27031	0.333085	170.105	2.52875	101.648	0.987861	435.675	0.0248776	1
					643	19	95.5891	3.25277	0.33125	170.34	2.47877	101.652	0.988621	433.275	0.0243849	1
					644	20	95.6624	3.23566	0.32946	170.573	2.42977	101.657	0.989378	430.934	0.0239016	1
					645	21	95.7354	3.21897	0.327713	170.805	2.38175	101.664	0.990134	428.649	0.0234277	1
					646	22	95.3418	3.18701	0.326009	171.036	2.81686	101.672	0.986063	426.42	0.0277054	1
					647	23	94.9605	3.1557	0.323221	171.265	3.2413	101.681	0.982119	422.773	0.0318772	1
					648	24	94.5929	3.12329	0.320166	171.491	3.65533	101.692	0.978317	418.777	0.0359452	1
					649	25	94.2389	3.08964	0.316954	171.716	4.05923	101.705	0.974656	414.575	0.0399119	1
					650	26	93.8983	3.05484	0.313608	171.937	4.45326	101.72	0.971134	410.199	0.0437795	1
					651	27	93.5709	3.01898	0.31014	172.157	4.83766	101.738	0.967747	405.663	0.0475504	1
					652	28	93.2563	2.98217	0.306561	172.373	5.21269	101.758	0.964494	400.982	0.0512265	0
					653	29	93.4086	2.95902	0.302882	172.587	5.10964	101.78	0.96607	396.169	0.0502027	0
					654	30	93.5617	2.93478	0.300154	172.8	5.00862	101.805	0.967652	392.601	0.049198	1
					655	31	93.2579	2.89683	0.297624	173.01	5.3798	101.832	0.96451	389.292	0.0528301	0
					656	32	93.4191	2.87409	0.294166	173.218	5.27343	101.861	0.966178	384.769	0.0517709	0
					657	33	93.5806	2.85055	0.291531	173.424	5.16915	101.892	0.967848	381.323	0.0507318	0
					658	34	93.741	2.82765	0.289078	173.629	5.06693	101.925	0.969507	378.114	0.0497125	1
					659	35	93.9002	2.80554	0.286723	173.832	4.96673	101.959	0.971153	375.034	0.0487129	1
					660	36	94.0581	2.78421	0.284453	174.033	4.8685	101.995	0.972786	372.065	0.0477326	1
					661	37	94.2148	2.76366	0.282264	174.233	4.77221	102.033	0.974407	369.202	0.0467712	1
					662	38	94.3702	2.74386	0.280155	174.432	4.67781	102.072	0.976014	366.442	0.0458285	1
					663	39	94.5243	2.7248	0.278122	174.628	4.58528	102.113	0.977609	363.783	0.0449041	1
					664	40	94.6772	2.70645	0.276164	174.824	4.49456	102.154	0.97919	361.223	0.0439977	1
					665	41	94.8289	2.6888	0.274279	175.018	4.40564	102.198	0.980759	358.757	0.043109	1
					666	42	94.9793	2.67182	0.272466	175.211	4.31847	102.242	0.982314	356.385	0.0422377	1
					667	43	95.1285	2.65551	0.270722	175.403	4.23302	102.288	0.983857	354.104	0.0413834	1
					668	44	95.2764	2.63985	0.269045	175.594	4.14925	102.335	0.985387	351.911	0.0405459	1
					669	45	95.4231	2.62482	0.267435	175.783	4.06713	102.383	0.986904	349.805	0.0397248	1
					670	46	95.5686	2.61041	0.265889	175.971	3.98663	102.431	0.988408	347.783	0.0389199	1
					671	47	95.7128	2.5966	0.264406	176.159	3.90771	102.481	0.9899	345.843	0.0381309	1
					672	48	95.8557	2.58338	0.262984	176.345	3.83035	102.532	0.991378	343.984	0.0373575	1
					673	49	95.9974	2.57073	0.261623	176.531	3.75452	102.584	0.992844	342.203	0.0365993	1
					674	50	96.1379	2.55865	0.260321	176.715	3.68017	102.637	0.994297	340.499	0.0358562	1
					675	51	96.2772	2.54712	0.259075	176.899	3.6073	102.691	0.995737	338.871	0.0351278	1
					676	52	96.4152	2.53613	0.257886	177.082	3.53586	102.745	0.997164	337.315	0.0344139	1
					677	1	96.5519	2.52566	0.256752	177.264	3.46582	102.8	0.998578	335.832	0.0337142	1
					678	2	96.6874	2.51572	0.255672	177.445	3.39717	102.856	0.99998	334.419	0.0330284	1
					679	3	96.8217	2.50628	0.254645	177.625	3.32987	102.912	1.00137	333.076	0.0323563	1
					680	4	96.9547	2.49733	0.253669	177.805	3.2639	102.97	1.00274	331.799	0.0316977	1
					681	5	97.0865	2.48888	0.252744	177.984	3.19922	103.027	1.00411	330.589	0.0310522	1
					682	6	97.2171	2.4809	0.251868	178.163	3.13583	103.086	1.00546	329.444	0.0304196	1
					683	7	97.3464	2.47339	0.251041	178.341	3.07368	103.144	1.0068	328.362	0.0297997	1
					684	8	97.4745	2.46634	0.250262	178.519	3.01275	103.204	1.00812	327.343	0.0291923	1
					685	9	97.6013	2.45974	0.24953	178.696	2.95303	103.264	1.00943	326.385	0.028597	1
					686	10	97.7268	2.45358	0.248843	178.872	2.89448	103.324	1.01073	325.487	0.0280137	1
					687	11	97.8512	2.44786	0.248202	179.048	2.83709	103.384	1.01202	324.648	0.0274422	1
					688	12	97.9743	2.44257	0.247605	179.224	2.78083	103.445	1.01329	323.868	0.0268822	1
					689	13	98.0961	2.4377	0.247052	179.399	2.72568	103.507	1.01455	323.144	0.0263334	1
					690	14	98.2167	2.43324	0.246541	179.574	2.67162	103.568	1.0158	322.476	0.0257958	1
					691	15	98.336	2.42919	0.246073	179.749	2.61862	103.63	1.01703	321.863	0.025269	1
					692	16	98.454	2.42554	0.245646	179.923	2.56667	103.692	1.01825	321.305	0.0247529	1
					693	17	98.5708	2.42228	0.24526	180.097	2.51574	103.754	1.01946	320.8	0.0242472	1
					694	18	98.6864	2.41942	0.244914	180.271	2.46582	103.817	1.02065	320.347	0.0237517	1
					695	19	98.8007	2.41694	0.244607	180.445	2.41689	103.879	1.02184	319.946	0.0232663	1
					696	20	98.9137	2.41483	0.24434	180.618	2.36891	103.942	1.023	319.596	0.0227908	1
					697	21	99.0254	2.41309	0.24411	180.792	2.32189	104.005	1.02416	319.296	0.0223249	1
					698	22	98.6534	2.39997	0.243919	180.965	2.77009	104.067	1.02031	319.046	0.0266182	1
					699	23	98.2925	2.38727	0.242921	181.137	3.20751	104.13	1.01658	317.74	0.0308028	1
					700	24	97.9439	2.37365	0.24172	181.308	3.63441	104.194	1.01297	316.17	0.0348813	1
					701	25	97.6074	2.35898	0.240393	181.479	4.05107	104.258	1.00949	314.435	0.0388562	1
					702	26	97.2829	2.34331	0.238956	181.648	4.45772	104.323	1.00614	312.554	0.0427301	1
					703	27	96.97	2.32669	0.237414	181.816	4.85464	104.389	1.0029	310.537	0.0465054	1
					704	28	96.6686	2.30918	0.235774	181.983	5.24205	104.456	0.999786	308.392	0.0501844	0
					705	29	96.8496	2.30208	0.234041	182.149	5.13789	104.524	1.00166	306.126	0.0491553	1
					706	30	96.5578	2.28286	0.233029	182.314	5.51894	104.593	0.998639	304.803	0.0527661	0
					707	31	96.7463	2.2753	0.231356	182.478	5.40925	104.662	1.00059	302.614	0.051683	0
					708	32	96.9338	2.26703	0.230328	182.641	5.30173	104.733	1.00253	301.269	0.0506215	0
					709	33	97.1192	2.25921	0.229437	182.804	5.19633	104.804	1.00445	300.103	0.0495814	1
					710	34	97.3024	2.25197	0.228616	182.966	5.09302	104.876	1.00634	299.03	0.0485623	1
					711	35	97.4833	2.24532	0.227858	183.128	4.99174	104.948	1.00821	298.039	0.0475639	1
					712	36	97.662	2.23924	0.227161	183.289	4.89247	105.021	1.01006	297.126	0.0465857	1
					713	37	97.8385	2.23372	0.226521	183.45	4.79515	105.094	1.01188	296.29	0.0456273	1
					714	38	98.0128	2.22875	0.22594	183.61	4.69976	105.167	1.01369	295.529	0.0446885	1
					715	39	98.1849	2.22433	0.225414	183.77	4.60625	105.241	1.01547	294.842	0.0437687	1
					716	40	98.3548	2.22043	0.224944	183.93	4.5146	105.315	1.01722	294.226	0.0428677	1
					717	41	98.5225	2.21706	0.224527	184.089	4.42475	105.389	1.01896	293.681	0.041985	1
					718	42	98.688	2.2142	0.224164	184.248	4.33668	105.463	1.02067	293.206	0.0411203	1
					719	43	98.8514	2.21184	0.223852	184.407	4.25035	105.537	1.02236	292.799	0.0402734	1
					720	44	99.0126	2.20997	0.223592	184.566	4.16573	105.612	1.02403	292.458	0.0394437	1
					721	45	99.1717	2.20859	0.223382	184.724	4.08278	105.686	1.02567	292.184	0.038631	1
					722	46	99.3286	2.20768	0.223221	184.883	4.00147	105.761	1.0273	291.974	0.037835	1
					723	47	99.4834	2.20725	0.223109	185.041	3.92177	105.835	1.0289	291.827	0.0370553	1
					724	48	99.636	2.20728	0.223045	185.2	3.84364	105.91	1.03048	291.743	0.0362916	1
					725	49	99.7865	2.20776	0.223028	185.358	3.76706	105.984	1.03203	291.72	0.0355436	1
					726	50	99.9349	2.20869	0.223057	185.516	3.692	106.059	1.03357	291.758	0.0348109	1
					727	51	100.081	2.21007	0.223132	185.675	3.61842	106.133	1.03508	291.856	0.0340934	1
					728	52	100.225	2.21189	0.223252	185.834	3.5463	106.207	1.03657	292.013	0.0333906	1
					729	1	100.367	2.21413	0.223416	185.992	3.47561	106.28	1.03804	292.228	0.0327022	1
					730	2	100.507	2.2168	0.223624	186.151	3.40631	106.354	1.03949	292.501	0.0320281	1
					731	3	100.645	2.2199	0.223876	186.31	3.33839	106.427	1.04091	292.83	0.0313679	1
					732	4	100.781	2.22341	0.22417	186.47	3.27182	106.5	1.04231	293.215	0.0307213	1
					733	5	100.914	2.22733	0.224507	186.629	3.20656	106.573	1.04369	293.655	0.030088	1
					734	6	101.046	2.23166	0.224885	186.789	3.1426	106.645	1.04505	294.15	0.0294679	1
					735	7	101.175	2.23639	0.225305	186.949	3.0799	106.717	1.04639	294.699	0.0288605	1
					736	8	101.302	2.24153	0.225766	187.11	3.01844	106.788	1.04771	295.301	0.0282658	1
					737	9	101.427	2.24705	0.226267	187.271	2.95821	106.859	1.049	295.957	0.0276833	1
					738	10	101.55	2.25297	0.226808	187.432	2.89917	106.929	1.05027	296.665	0.0271129	1
					739	11	101.671	2.25927	0.227389	187.594	2.8413	106.999	1.05153	297.424	0.0265544	1
					740	12	101.79	2.26596	0.228009	187.756	2.78457	107.069	1.05275	298.236	0.0260074	1
					741	13	101.907	2.27303	0.228668	187.918	2.72898	107.138	1.05396	299.098	0.0254717	1
					742	14	102.021	2.28048	0.229365	188.082	2.67448	107.206	1.05515	300.01	0.0249472	1
					743	15	102.134	2.2883	0.230101	188.245	2.62107	107.273	1.05631	300.973	0.0244335	1
					744	16	102.244	2.29649	0.230875	188.409	2.56872	107.34	1.05745	301.985	0.0239306	1
					745	17	102.353	2.30505	0.231687	188.574	2.5174	107.407	1.05857	303.046	0.023438	1
					746	18	102.459	2.31397	0.232535	188.74	2.46711	107.472	1.05967	304.156	0.0229557	1
					747	19	102.563	2.32326	0.233421	188.906	2.41781	107.537	1.06075	305.315	0.0224835	1
					748	20	102.665	2.3329	0.234344	189.073	2.3695	107.602	1.0618	306.521	0.022021	1
					749	21	102.765	2.34291	0.235302	189.24	2.32214	107.665	1.06283	307.776	0.0215682	1
					750	22	102.362	2.34185	0.236298	189.408	2.7879	107.728	1.05867	309.077	0.0258791	1
					751	23	101.97	2.34109	0.236509	189.576	3.24237	107.79	1.05461	309.354	0.0300806	1
					752	24	101.589	2.33926	0.236515	189.744	3.68584	107.851	1.05068	309.362	0.0341753	1
					753	25	101.221	2.33623	0.236385	189.912	4.11857	107.913	1.04687	309.192	0.0381658	1
					754	26	100.865	2.33203	0.23613	190.08	4.54083	107.974	1.04319	308.858	0.0420549	1
					755	27	100.52	2.32671	0.235754	190.247	4.95288	108.035	1.03962	308.366	0.045845	1
					756	28	100.187	2.3203	0.235263	190.414	5.35497	108.097	1.03617	307.724	0.0495386	1
					757	29	99.8641	2.31284	0.23466	190.581	5.74735	108.159	1.03283	306.935	0.053138	0
					758	30	100.039	2.31565	0.233949	190.747	5.63237	108.221	1.03464	306.006	0.052045	0
					759	31	100.213	2.31748	0.233945	190.913	5.51967	108.284	1.03644	306	0.0509742	0
					760	32	100.383	2.31966	0.234074	191.079	5.40922	108.346	1.0382	306.169	0.0499254	1
					761	33	100.551	2.32236	0.234268	191.246	5.30096	108.408	1.03994	306.422	0.0488981	1
					762	34	100.715	2.32559	0.234517	191.412	5.19486	108.47	1.04164	306.748	0.047892	1
					763	35	100.877	2.32934	0.234821	191.579	5.09087	108.532	1.04331	307.145	0.0469066	1
					764	36	101.036	2.33361	0.235177	191.746	4.98895	108.593	1.04495	307.612	0.0459416	1
					765	37	101.191	2.33838	0.235586	191.914	4.88905	108.654	1.04656	308.146	0.0449964	1
					766	38	101.344	2.34365	0.236046	192.082	4.79115	108.715	1.04814	308.748	0.0440708	1
					767	39	101.494	2.34942	0.236557	192.25	4.6952	108.775	1.04969	309.417	0.0431643	1
					768	40	101.641	2.35568	0.237119	192.419	4.60116	108.835	1.05121	310.152	0.0422766	1
					769	41	101.785	2.36242	0.23773	192.588	4.50899	108.894	1.0527	310.951	0.0414072	1
					770	42	101.926	2.36963	0.23839	192.757	4.41866	108.952	1.05416	311.814	0.0405559	1
					771	43	102.064	2.37732	0.239098	192.927	4.33013	109.01	1.05558	312.741	0.0397222	1
					772	44	102.199	2.38547	0.239855	193.098	4.24336	109.068	1.05698	313.73	0.0389057	1
					773	45	102.331	2.39408	0.240658	193.269	4.15832	109.125	1.05835	314.781	0.0381062	1
					774	46	102.461	2.40315	0.241509	193.441	4.07498	109.181	1.05969	315.893	0.0373233	1
					775	47	102.588	2.41267	0.242405	193.613	3.9933	109.236	1.061	317.066	0.0365566	1
					776	48	102.711	2.42264	0.243348	193.787	3.91325	109.291	1.06228	318.299	0.0358059	1
					777	49	102.832	2.43305	0.244336	193.96	3.83479	109.345	1.06353	319.591	0.0350707	1
					778	50	102.95	2.4439	0.245368	194.135	3.75791	109.398	1.06475	320.942	0.0343509	1
					779	51	103.066	2.45519	0.246445	194.31	3.68255	109.45	1.06595	322.351	0.033646	1
					780	52	103.178	2.4669	0.247567	194.487	3.6087	109.501	1.06711	323.817	0.0329558	1
					781	1	103.288	2.47904	0.248732	194.664	3.53632	109.552	1.06824	325.341	0.0322799	1
					782	2	103.394	2.4916	0.24994	194.842	3.46539	109.601	1.06935	326.921	0.0316181	1
					783	3	103.498	2.50458	0.251191	195.02	3.39588	109.65	1.07042	328.558	0.0309701	1
					784	4	103.6	2.51798	0.252484	195.2	3.32775	109.698	1.07147	330.249	0.0303356	1
					785	5	103.698	2.53179	0.25382	195.381	3.26098	109.744	1.07248	331.996	0.0297144	1
					786	6	103.793	2.546	0.255197	195.563	3.19555	109.79	1.07347	333.797	0.029106	1
					787	7	103.886	2.56062	0.256615	195.745	3.13143	109.835	1.07443	335.653	0.0285104	1
					788	8	103.976	2.57563	0.258074	195.929	3.06858	109.878	1.07536	337.561	0.0279272	1
					789	9	104.063	2.59104	0.259574	196.114	3.007	109.921	1.07626	339.523	0.0273561	1
					790	10	104.147	2.60685	0.261114	196.3	2.94664	109.962	1.07713	341.537	0.026797	1
					791	11	104.229	2.62304	0.262694	196.487	2.88749	110.002	1.07797	343.604	0.0262495	1
					792	12	104.307	2.63962	0.264313	196.675	2.82953	110.041	1.07879	345.721	0.0257135	1
					793	13	104.383	2.65657	0.265971	196.865	2.77272	110.078	1.07957	347.89	0.0251886	1
					794	14	104.456	2.6739	0.267668	197.055	2.71705	110.115	1.08033	350.109	0.0246747	1
					795	15	104.527	2.69161	0.269402	197.247	2.6625	110.15	1.08106	352.378	0.0241715	1
					796	16	104.594	2.70968	0.271175	197.44	2.60904	110.184	1.08175	354.697	0.0236789	1
					797	17	104.659	2.72811	0.272985	197.635	2.55664	110.217	1.08242	357.064	0.0231965	1
					798	18	104.721	2.74691	0.274831	197.831	2.5053	110.248	1.08307	359.479	0.0227242	1
					799	19	104.78	2.76605	0.276715	198.028	2.45498	110.278	1.08368	361.943	0.0222618	1
					800	20	104.837	2.78555	0.278634	198.226	2.40568	110.306	1.08426	364.453	0.021809	1
					801	21	104.89	2.80539	0.280588	198.426	2.35736	110.333	1.08482	367.009	0.0213657	1
					802	22	104.43	2.8119	0.282578	198.628	2.83479	110.359	1.08006	369.612	0.0256869	1
					803	23	103.981	2.8186	0.283621	198.829	3.30042	110.383	1.07541	370.976	0.0298996	1
					804	24	103.544	2.82381	0.284403	199.032	3.75454	110.407	1.0709	371.999	0.0340063	1
					805	25	103.12	2.82739	0.285003	199.234	4.19743	110.43	1.06651	372.785	0.0380099	1
					806	26	102.708	2.82934	0.285434	199.437	4.62937	110.452	1.06225	373.347	0.0419128	1
					807	27	102.308	2.82972	0.285698	199.64	5.05062	110.474	1.05811	373.693	0.0457176	1
					808	28	101.92	2.82855	0.285802	199.844	5.46147	110.496	1.0541	373.828	0.0494268	1
					809	29	101.544	2.8259	0.285748	200.047	5.86216	110.518	1.05021	373.758	0.0530427	0
					810	30	101.674	2.83556	0.285541	200.249	5.74437	110.54	1.05155	373.488	0.0519666	0
					811	31	101.802	2.84386	0.286175	200.453	5.62894	110.561	1.05288	374.317	0.0509123	0
					812	32	101.927	2.85245	0.286954	200.657	5.51582	110.583	1.05417	375.336	0.0498796	1
					813	33	102.049	2.86153	0.287796	200.862	5.40498	110.603	1.05543	376.437	0.0488681	1
					814	34	102.167	2.8711	0.28869	201.067	5.29635	110.624	1.05666	377.607	0.0478773	1
					815	35	102.282	2.88115	0.289636	201.273	5.18991	110.643	1.05784	378.844	0.0469068	1
					816	36	102.394	2.89169	0.290632	201.48	5.0856	110.662	1.059	380.146	0.0459563	1
					817	37	102.502	2.90271	0.291676	201.687	4.98339	110.68	1.06012	381.512	0.0450253	1
					818	38	102.607	2.91419	0.292769	201.896	4.88322	110.697	1.0612	382.941	0.0441134	1
					819	39	102.708	2.92612	0.293909	202.105	4.78507	110.713	1.06225	384.432	0.0432203	1
					820	40	102.806	2.93851	0.295095	202.315	4.68888	110.729	1.06327	385.984	0.0423456	1
					821	41	102.901	2.95133	0.296327	202.526	4.59463	110.744	1.06425	387.596	0.0414889	1
					822	42	102.993	2.96459	0.297604	202.738	4.50227	110.757	1.06519	389.266	0.0406498	1
					823	43	103.081	2.97827	0.298925	202.95	4.41176	110.77	1.06611	390.994	0.039828	1
					824	44	103.167	2.99237	0.300289	203.164	4.32307	110.782	1.06699	392.778	0.0390231	1
					825	45	103.249	3.00687	0.301696	203.379	4.23616	110.793	1.06784	394.618	0.0382348	1
					826	46	103.327	3.02178	0.303144	203.595	4.151	110.803	1.06865	396.512	0.0374628	1
					827	47	103.403	3.03708	0.304633	203.812	4.06755	110.812	1.06943	398.46	0.0367067	1
					828	48	103.475	3.05277	0.306162	204.03	3.98577	110.82	1.07018	400.46	0.0359661	1
					829	49	103.545	3.06883	0.307731	204.249	3.90564	110.827	1.0709	402.512	0.0352409	1
					830	50	103.611	3.08527	0.309338	204.469	3.82711	110.833	1.07158	404.614	0.0345306	1
					831	51	103.674	3.10206	0.310982	204.69	3.75017	110.837	1.07224	406.765	0.033835	1
					832	52	103.734	3.11921	0.312664	204.913	3.67477	110.84	1.07286	408.964	0.0331537	1
					833	1	103.791	3.1367	0.314381	205.137	3.60089	110.843	1.07344	411.21	0.0324865	1
					834	2	103.845	3.15453	0.316134	205.362	3.52849	110.844	1.074	413.503	0.031833	1
					835	3	103.895	3.17269	0.317921	205.588	3.45754	110.843	1.07453	415.84	0.0311931	1
					836	4	103.943	3.19117	0.319741	205.816	3.38803	110.842	1.07502	418.221	0.0305663	1
					837	5	103.988	3.20995	0.321594	206.045	3.31991	110.839	1.07548	420.645	0.0299525	1
					838	6	104.029	3.22905	0.323479	206.275	3.25316	110.835	1.07591	423.111	0.0293514	1
					839	7	104.068	3.24843	0.325395	206.507	3.18776	110.83	1.07631	425.617	0.0287626	1
					840	8	104.104	3.2681	0.327341	206.74	3.12366	110.823	1.07668	428.162	0.0281861	1
					841	9	104.137	3.28804	0.329316	206.975	3.06086	110.815	1.07702	430.745	0.0276214	1
					842	10	104.167	3.30825	0.331319	207.211	2.99933	110.806	1.07733	433.366	0.0270684	1
					843	11	104.194	3.32872	0.33335	207.448	2.93903	110.795	1.07761	436.021	0.0265268	1
					844	12	104.218	3.34943	0.335406	207.687	2.87994	110.783	1.07786	438.712	0.0259963	1
					845	13	104.239	3.37038	0.337489	207.928	2.82204	110.769	1.07808	441.435	0.0254768	1
					846	14	104.258	3.39155	0.339595	208.17	2.76531	110.754	1.07827	444.19	0.0249681	1
					847	15	104.273	3.41294	0.341725	208.413	2.70972	110.738	1.07843	446.976	0.0244698	1
					848	16	104.286	3.43454	0.343876	208.658	2.65525	110.72	1.07857	449.79	0.0239818	1
					849	17	104.296	3.45633	0.34605	208.904	2.60188	110.7	1.07867	452.633	0.0235038	1
					850	18	104.303	3.4783	0.348243	209.152	2.54958	110.679	1.07875	455.502	0.0230357	1
					851	19	104.308	3.50045	0.350455	209.402	2.49833	110.657	1.07879	458.396	0.0225773	1
					852	20	104.309	3.52276	0.352686	209.653	2.44812	110.633	1.07881	461.313	0.0221283	1
					853	21	104.309	3.54522	0.354933	209.906	2.39892	110.608	1.0788	464.252	0.0216885	1
					854	22	103.797	3.55054	0.357196	210.161	2.87626	110.581	1.07351	467.212	0.0260105	1
					855	23	103.297	3.55584	0.358233	210.415	3.34155	110.552	1.06834	468.569	0.030226	1
					856	24	102.81	3.559	0.358914	210.671	3.79508	110.523	1.0633	469.459	0.0343374	1
					857	25	102.337	3.55986	0.359339	210.926	4.23715	110.494	1.05841	470.015	0.0383474	1
					858	26	101.878	3.55844	0.359523	211.182	4.66803	110.464	1.05366	470.256	0.0422584	1
					859	27	101.432	3.55479	0.359475	211.437	5.08802	110.434	1.04905	470.193	0.0460729	1
					860	28	100.999	3.549	0.3592	211.692	5.49738	110.404	1.04457	469.834	0.0497932	1
					861	29	100.579	3.54113	0.358705	211.947	5.89639	110.375	1.04023	469.187	0.0534215	0
					862	30	100.661	3.54851	0.357998	212.201	5.77794	110.346	1.04108	468.261	0.0523621	0
					863	31	100.743	3.55393	0.358322	212.456	5.66188	110.317	1.04193	468.686	0.0513236	0
					864	32	100.822	3.55948	0.358806	212.711	5.54815	110.289	1.04274	469.318	0.0503057	0
					865	33	100.898	3.56539	0.359345	212.966	5.43672	110.26	1.04353	470.023	0.0493083	1
					866	34	100.971	3.57168	0.359925	213.222	5.32753	110.23	1.04429	470.783	0.0483308	1
					867	35	101.041	3.57834	0.360545	213.478	5.22053	110.201	1.04501	471.594	0.0473729	1
					868	36	101.109	3.58536	0.361203	213.735	5.11569	110.171	1.04571	472.454	0.0464342	1
					869	37	101.173	3.59272	0.361898	213.993	5.01297	110.14	1.04637	473.362	0.0455143	1
					870	38	101.234	3.60041	0.362627	214.25	4.91231	110.11	1.04701	474.316	0.0446129	1
					871	39	101.293	3.60842	0.363391	214.509	4.81368	110.078	1.04761	475.315	0.0437295	1
					872	40	101.349	3.61674	0.364187	214.768	4.71703	110.047	1.04819	476.357	0.0428639	1
					873	41	101.402	3.62535	0.365015	215.027	4.62233	110.014	1.04874	477.44	0.0420157	1
					874	42	101.452	3.63425	0.365874	215.288	4.52953	109.982	1.04926	478.563	0.0411845	1
					875	43	101.5	3.64342	0.366761	215.548	4.43861	109.948	1.04975	479.724	0.0403699	1
					876	44	101.545	3.65285	0.367677	215.81	4.34951	109.915	1.05021	480.921	0.0395718	1
					877	45	101.587	3.66254	0.36862	216.072	4.26221	109.88	1.05065	482.154	0.0387897	1
					878	46	101.626	3.67246	0.369588	216.335	4.17667	109.845	1.05106	483.421	0.0380233	1
					879	47	101.664	3.6826	0.370581	216.598	4.09285	109.81	1.05144	484.719	0.0372723	1
					880	48	101.698	3.69297	0.371597	216.863	4.01072	109.773	1.0518	486.049	0.0365363	1
					881	49	101.73	3.70354	0.372635	217.128	3.93024	109.736	1.05213	487.407	0.0358152	1
					882	50	101.76	3.7143	0.373695	217.394	3.85138	109.699	1.05244	488.793	0.0351086	1
					883	51	101.787	3.72525	0.374775	217.66	3.77411	109.661	1.05272	490.206	0.0344162	1
					884	52	101.811	3.73637	0.375874	217.928	3.69839	109.622	1.05297	491.643	0.0337377	1
					885	1	101.834	3.74765	0.376991	218.196	3.6242	109.582	1.0532	493.104	0.0330728	1
					886	2	101.853	3.75907	0.378124	218.465	3.5515	109.542	1.05341	494.586	0.0324213	1
					887	3	101.871	3.77064	0.379273	218.734	3.48026	109.501	1.05359	496.089	0.0317829	1
					888	4	101.886	3.78234	0.380437	219.005	3.41046	109.46	1.05375	497.611	0.0311573	1
					889	5	101.899	3.79416	0.381614	219.277	3.34207	109.417	1.05388	499.15	0.0305443	1
					890	6	101.91	3.80608	0.382803	219.549	3.27505	109.374	1.05399	500.706	0.0299436	1
					891	7	101.919	3.8181	0.384004	219.822	3.20938	109.33	1.05408	502.277	0.029355	1
					892	8	101.925	3.8302	0.385214	220.096	3.14503	109.285	1.05415	503.86	0.0287782	1
					893	9	101.929	3.84238	0.386434	220.371	3.08198	109.24	1.05419	505.456	0.0282129	1
					894	10	101.931	3.85462	0.387662	220.647	3.0202	109.194	1.05421	507.062	0.0276591	1
					895	11	101.931	3.86692	0.388897	220.923	2.95966	109.147	1.05422	508.677	0.0271163	1
					896	12	101.929	3.87926	0.390138	221.201	2.90034	109.099	1.05419	510.3	0.0265844	1
					897	13	101.925	3.89163	0.391384	221.479	2.84221	109.051	1.05415	511.93	0.0260632	1
					898	14	101.919	3.90403	0.392633	221.759	2.78526	109.001	1.05409	513.564	0.0255525	1
					899	15	101.912	3.91643	0.393885	222.039	2.72945	108.951	1.05401	515.202	0.025052	1
					900	16	101.902	3.92884	0.395139	222.32	2.67476	108.901	1.05391	516.842	0.0245615	1
					901	17	101.89	3.94124	0.396393	222.602	2.62117	108.849	1.05379	518.482	0.0240808	1
					902	18	101.877	3.95362	0.397647	222.885	2.56867	108.797	1.05365	520.122	0.0236098	1
					903	19	101.861	3.96598	0.3989	223.168	2.51722	108.743	1.05349	521.761	0.0231482	1
					904	20	101.844	3.97829	0.40015	223.453	2.4668	108.689	1.05331	523.396	0.0226959	1
					905	21	101.825	3.99055	0.401396	223.739	2.4174	108.635	1.05312	525.026	0.0222525	1
					906	22	101.309	3.98331	0.402638	224.025	2.88462	108.579	1.04778	526.65	0.0265669	1
					907	23	100.805	3.97596	0.402479	224.311	3.33994	108.523	1.04256	526.442	0.0307763	1
					908	24	100.315	3.96621	0.401906	224.596	3.78365	108.467	1.0375	525.693	0.034883	1
					909	25	99.8406	3.95388	0.401041	224.881	4.21606	108.412	1.03259	524.562	0.0388894	1
					910	26	99.3804	3.93903	0.399906	225.165	4.63745	108.357	1.02783	523.077	0.042798	1
					911	27	98.9345	3.92176	0.398513	225.447	5.0481	108.303	1.02322	521.254	0.0466109	1
					912	28	98.5028	3.90217	0.39687	225.729	5.44828	108.25	1.01875	519.106	0.0503305	0
					913	29	98.5649	3.8994	0.39499	226.009	5.33926	108.199	1.0194	516.647	0.0493469	1
					914	30	98.147	3.87539	0.394247	226.289	5.73173	108.148	1.01508	515.675	0.0529987	0
					915	31	98.219	3.87044	0.392309	226.567	5.61706	108.099	1.01582	513.14	0.0519622	0
					916	32	98.2911	3.86361	0.391394	226.845	5.50469	108.051	1.01657	511.943	0.0509454	0
					917	33	98.3613	3.85691	0.390639	227.122	5.39459	108.003	1.01729	510.956	0.0499483	1
					918	34	98.4295	3.85056	0.38994	227.399	5.28669	107.957	1.018	510.042	0.0489705	1
					919	35	98.4957	3.84458	0.389283	227.675	5.18096	107.911	1.01868	509.182	0.0480116	1
					920	36	98.56	3.83897	0.388664	227.951	5.07735	107.865	1.01935	508.373	0.0470714	1
					921	37	98.6223	3.83371	0.388083	228.227	4.97583	107.82	1.01999	507.613	0.0461495	1
					922	38	98.6826	3.8288	0.387538	228.502	4.87634	107.775	1.02062	506.9	0.0452455	1
					923	39	98.7411	3.82421	0.387028	228.777	4.77885	107.731	1.02122	506.233	0.0443591	1
					924	40	98.7977	3.81994	0.386551	229.051	4.68332	107.687	1.02181	505.609	0.0434899	1
					925	41	98.8524	3.81597	0.386108	229.325	4.58971	107.644	1.02237	505.029	0.0426377	1
					926	42	98.9054	3.8123	0.385695	229.599	4.49797	107.601	1.02292	504.489	0.0418022	1
					927	43	98.9565	3.80892	0.385313	229.873	4.40807	107.559	1.02345	503.989	0.0409829	1
					928	44	99.0059	3.80581	0.38496	230.146	4.31998	107.517	1.02396	503.528	0.0401796	1
					929	45	99.0536	3.80297	0.384635	230.419	4.23365	107.475	1.02445	503.103	0.0393921	1
					930	46	99.0995	3.80038	0.384338	230.692	4.14906	107.433	1.02493	502.714	0.0386199	1
					931	47	99.1438	3.79804	0.384067	230.965	4.06616	107.392	1.02538	502.359	0.0378628	1
					932	48	99.1864	3.79593	0.383821	231.237	3.98493	107.351	1.02583	502.037	0.0371205	1
					933	49	99.2274	3.79406	0.383599	231.51	3.90532	107.31	1.02625	501.747	0.0363928	1
					934	50	99.2667	3.7924	0.383401	231.782	3.82731	107.27	1.02666	501.488	0.0356793	1
					935	51	99.3045	3.79095	0.383225	232.054	3.75087	107.23	1.02705	501.258	0.0349798	1
					936	52	99.3407	3.7897	0.38307	232.326	3.67596	107.189	1.02742	501.056	0.034294	1
					937	1	99.3754	3.78865	0.382937	232.598	3.60254	107.15	1.02778	500.881	0.0336216	1
					938	2	99.4086	3.78778	0.382823	232.87	3.5306	107.11	1.02812	500.732	0.0329625	1
					939	3	99.4403	3.78709	0.382728	233.142	3.46011	107.07	1.02845	500.608	0.0323162	1
					940	4	99.4705	3.78656	0.382651	233.414	3.39102	107.031	1.02876	500.508	0.0316827	1
					941	5	99.4993	3.7862	0.382592	233.686	3.32332	106.991	1.02906	500.43	0.0310615	1
					942	6	99.5267	3.78599	0.382549	233.957	3.25697	106.952	1.02934	500.375	0.0304526	1
					943	7	99.5527	3.78593	0.382523	234.229	3.19196	106.913	1.02961	500.34	0.0298556	1
					944	8	99.5773	3.786	0.382511	234.501	3.12825	106.874	1.02987	500.324	0.0292704	1
					945	9	99.6006	3.78621	0.382514	234.773	3.06581	106.835	1.03011	500.328	0.0286966	1
					946	10	99.6225	3.78654	0.38253	235.044	3.00462	106.796	1.03034	500.349	0.0281342	1
					947	11	99.6432	3.787	0.382559	235.316	2.94466	106.757	1.03055	500.387	0.0275827	1
					948	12	99.6626	3.78756	0.3826	235.588	2.8859	106.719	1.03075	500.441	0.0270422	1
					949	13	99.6807	3.78823	0.382653	235.86	2.82832	106.68	1.03094	500.51	0.0265122	1
					950	14	99.6976	3.78899	0.382717	236.132	2.77189	106.641	1.03111	500.594	0.0259927	1
					951	15	99.7133	3.78985	0.382791	236.404	2.71659	106.603	1.03128	500.691	0.0254833	1
					952	16	99.7278	3.79079	0.382874	236.676	2.66239	106.564	1.03143	500.8	0.024984	1
					953	17	99.7412	3.79181	0.382967	236.948	2.60929	106.525	1.03156	500.921	0.0244945	1
					954	18	99.7534	3.79291	0.383068	237.22	2.55724	106.487	1.03169	501.052	0.0240147	1
					955	19	99.7645	3.79408	0.383176	237.492	2.50624	106.448	1.0318	501.194	0.0235442	1
					956	20	99.7745	3.7953	0.383292	237.764	2.45625	106.409	1.03191	501.345	0.0230831	1
					957	21	99.7834	3.79658	0.383414	238.037	2.40727	106.371	1.032	501.505	0.022631	1
					958	22	99.305	3.77942	0.383542	238.309	2.864	106.332	1.02705	501.672	0.0269345	1
					959	23	98.8394	3.76237	0.382347	238.58	3.30921	106.293	1.02224	500.11	0.0311328	1
					960	24	98.3882	3.7433	0.380778	238.85	3.7432	106.255	1.01757	498.058	0.0352283	1
					961	25	97.9516	3.72205	0.378956	239.119	4.16625	106.219	1.01305	495.674	0.0392232	1
					962	26	97.5293	3.69869	0.376903	239.386	4.57863	106.184	1.00869	492.989	0.04312	1
					963	27	97.1212	3.67333	0.374632	239.652	4.98064	106.15	1.00447	490.019	0.0469208	1
					964	28	96.7269	3.64609	0.372155	239.915	5.37252	106.118	1.00039	486.779	0.050628	0
					965	29	96.8175	3.63483	0.369483	240.177	5.26544	106.087	1.00133	483.283	0.0496331	1
					966	30	96.437	3.60398	0.367901	240.438	5.64999	106.059	0.99739	481.215	0.0532722	0
					967	31	96.5378	3.59113	0.365229	240.697	5.53739	106.032	0.998433	477.72	0.052224	0
					968	32	96.6389	3.57674	0.363533	240.954	5.42704	106.006	0.999478	475.502	0.0511955	0
					969	33	96.7386	3.56265	0.36201	241.211	5.3189	105.982	1.00051	473.509	0.0501867	0
					970	34	96.8366	3.54908	0.360558	241.467	5.21291	105.959	1.00152	471.609	0.0491974	1
					971	35	96.9329	3.53605	0.359163	241.721	5.10904	105.937	1.00252	469.786	0.0482271	1
					972	36	97.0276	3.52353	0.357824	241.975	5.00725	105.916	1.0035	468.034	0.0472756	1
					973	37	97.1207	3.51152	0.356538	242.228	4.90749	105.896	1.00446	466.352	0.0463424	1
					974	38	97.2122	3.50001	0.355304	242.48	4.80972	105.877	1.00541	464.737	0.0454273	1
					975	39	97.3021	3.48897	0.35412	242.731	4.71389	105.859	1.00634	463.189	0.0445299	1
					976	40	97.3904	3.47841	0.352986	242.982	4.61999	105.842	1.00725	461.705	0.0436499	1
					977	41	97.4772	3.46831	0.351899	243.231	4.52795	105.825	1.00815	460.284	0.042787	1
					978	42	97.5624	3.45865	0.35086	243.48	4.43775	105.81	1.00903	458.925	0.0419409	1
					979	43	97.6461	3.44943	0.349866	243.729	4.34936	105.795	1.0099	457.624	0.0411112	1
					980	44	97.7283	3.44063	0.348916	243.976	4.26272	105.781	1.01075	456.382	0.0402977	1
					981	45	97.809	3.43225	0.34801	244.223	4.17781	105.767	1.01158	455.197	0.0395001	1
					982	46	97.8882	3.42427	0.347146	244.469	4.0946	105.754	1.0124	454.067	0.038718	1
					983	47	97.966	3.41669	0.346323	244.715	4.01304	105.742	1.0132	452.991	0.0379513	1
					984	48	98.0423	3.40949	0.345541	244.96	3.93311	105.73	1.01399	451.967	0.0371995	1
					985	49	98.1171	3.40266	0.344797	245.205	3.85478	105.719	1.01477	450.995	0.0364624	1
					986	50	98.1906	3.3962	0.344092	245.449	3.77801	105.709	1.01553	450.073	0.0357397	1
					987	51	98.2626	3.3901	0.343424	245.693	3.70276	105.699	1.01627	449.199	0.0350312	1
					988	52	98.3332	3.38434	0.342793	245.936	3.62902	105.689	1.017	448.373	0.0343367	1
					989	1	98.4024	3.37892	0.342197	246.179	3.55675	105.68	1.01772	447.594	0.0336557	1
					990	2	98.4703	3.37384	0.341636	246.422	3.48591	105.672	1.01842	446.86	0.0329882	1
					991	3	98.5368	3.36908	0.341108	246.664	3.41649	105.663	1.01911	446.17	0.0323337	1
					992	4	98.6019	3.36463	0.340614	246.906	3.34846	105.656	1.01978	445.523	0.0316922	1
					993	5	98.6658	3.36049	0.340152	247.147	3.28178	105.648	1.02044	444.919	0.0310633	1
					994	6	98.7282	3.35665	0.339721	247.388	3.21642	105.641	1.02109	444.355	0.0304467	1
					995	7	98.7894	3.35311	0.339321	247.629	3.15237	105.634	1.02172	443.832	0.0298423	1
					996	8	98.8493	3.34985	0.338951	247.87	3.0896	105.628	1.02234	443.347	0.0292499	1
					997	9	98.9079	3.34687	0.33861	248.11	3.02808	105.621	1.02294	442.901	0.0286691	1
					998	10	98.9652	3.34417	0.338297	248.35	2.96778	105.615	1.02354	442.493	0.0280999	1
					999	11	99.0212	3.34172	0.338012	248.591	2.90868	105.61	1.02412	442.12	0.0275418	1
					1000	12	99.076	3.33954	0.337755	248.83	2.85076	105.604	1.02468	441.783	0.0269948	1
					1001	13	99.1296	3.33761	0.337524	249.07	2.794	105.599	1.02524	441.481	0.0264587	1
					1002	14	99.1819	3.33593	0.337318	249.31	2.73836	105.593	1.02578	441.212	0.0259331	1
					1003	15	99.233	3.33449	0.337138	249.549	2.68384	105.588	1.02631	440.977	0.0254179	1
					1004	16	99.2828	3.33328	0.336982	249.788	2.6304	105.584	1.02682	440.773	0.024913	1
					1005	17	99.3315	3.3323	0.336851	250.028	2.57803	105.579	1.02733	440.601	0.024418	1
					1006	18	99.379	3.33155	0.336743	250.267	2.52669	105.574	1.02782	440.459	0.0239329	1
					1007	19	99.4253	3.33101	0.336657	250.506	2.47638	105.569	1.0283	440.347	0.0234574	1
					1008	20	99.4705	3.33068	0.336594	250.745	2.42708	105.565	1.02876	440.264	0.0229913	1
					1009	21	99.5145	3.33056	0.336552	250.984	2.37875	105.56	1.02922	440.21	0.0225345	1
					1010	22	99.0724	3.31441	0.336531	251.223	2.83254	105.556	1.02465	440.183	0.0268345	1
					1011	23	98.6425	3.29854	0.335366	251.461	3.27506	105.551	1.0202	438.659	0.0310281	1
					1012	24	98.2263	3.28105	0.33389	251.698	3.7066	105.548	1.0159	436.727	0.0351177	1
					1013	25	97.8238	3.26182	0.332207	251.933	4.12743	105.545	1.01173	434.527	0.0391058	1
					1014	26	97.4348	3.24089	0.330339	252.167	4.53783	105.544	1.00771	432.083	0.0429947	1
					1015	27	97.059	3.21836	0.328296	252.4	4.93806	105.544	1.00382	429.411	0.0467869	1
					1016	28	96.6963	3.19433	0.326087	252.631	5.32838	105.545	1.00007	426.522	0.0504844	0
					1017	29	96.8175	3.18443	0.323722	252.86	5.22229	105.548	1.00133	423.428	0.0494779	1
					1018	30	96.4671	3.15751	0.322327	253.089	5.60561	105.553	0.997701	421.604	0.0531073	0
					1019	31	96.5975	3.14648	0.31999	253.315	5.494	105.558	0.99905	418.547	0.0520473	0
					1020	32	96.7278	3.13422	0.318522	253.541	5.38462	105.565	1.0004	416.626	0.0510075	0
					1021	33	96.8563	3.12235	0.317216	253.766	5.27741	105.573	1.00173	414.919	0.0499881	1
					1022	34	96.983	3.11105	0.315986	253.99	5.17233	105.582	1.00304	413.31	0.0489886	1
					1023	35	97.1078	3.10033	0.314818	254.213	5.06934	105.592	1.00433	411.782	0.0480086	1
					1024	36	97.2307	3.09018	0.313711	254.436	4.9684	105.603	1.0056	410.333	0.0470479	1
					1025	37	97.3517	3.08058	0.312661	254.658	4.86947	105.614	1.00685	408.961	0.0461061	1
					1026	38	97.4709	3.07153	0.311668	254.879	4.77251	105.627	1.00808	407.662	0.0451828	1
					1027	39	97.5882	3.06301	0.310731	255.099	4.67747	105.639	1.0093	406.436	0.0442777	1
					1028	40	97.7037	3.05501	0.309848	255.319	4.58433	105.653	1.01049	405.281	0.0433905	1
					1029	41	97.8174	3.04752	0.309018	255.538	4.49303	105.667	1.01167	404.196	0.0425207	1
					1030	42	97.9293	3.04052	0.308239	255.757	4.40356	105.682	1.01282	403.177	0.0416682	1
					1031	43	98.0393	3.034	0.307511	255.975	4.31586	105.697	1.01396	402.225	0.0408325	1
					1032	44	98.1477	3.02796	0.306832	256.193	4.22991	105.712	1.01508	401.337	0.0400134	1
					1033	45	98.2542	3.02237	0.306202	256.41	4.14566	105.728	1.01618	400.512	0.0392105	1
					1034	46	98.359	3.01724	0.305618	256.627	4.0631	105.745	1.01727	399.749	0.0384236	1
					1035	47	98.462	3.01255	0.305081	256.844	3.98217	105.762	1.01833	399.046	0.0376523	1
					1036	48	98.5633	3.0083	0.304588	257.06	3.90285	105.779	1.01938	398.402	0.0368963	1
					1037	49	98.6628	3.00446	0.30414	257.276	3.82511	105.797	1.02041	397.815	0.0361554	1
					1038	50	98.7607	3.00104	0.303735	257.491	3.74892	105.814	1.02142	397.285	0.0354292	1
					1039	51	98.8568	2.99803	0.303372	257.707	3.67424	105.832	1.02242	396.81	0.0347176	1
					1040	52	98.9512	2.99541	0.30305	257.922	3.60105	105.851	1.02339	396.39	0.0340201	1
					1041	1	99.044	2.99318	0.302769	258.137	3.52931	105.869	1.02435	396.022	0.0333365	1
					1042	2	99.135	2.99134	0.302527	258.352	3.459	105.888	1.02529	395.706	0.0326666	1
					1043	3	99.2244	2.98986	0.302324	258.566	3.39009	105.907	1.02622	395.44	0.0320102	1
					1044	4	99.3121	2.98875	0.30216	258.781	3.32255	105.926	1.02713	395.225	0.0313668	1
					1045	5	99.3982	2.988	0.302032	258.996	3.25635	105.945	1.02802	395.058	0.0307364	1
					1046	6	99.4826	2.9876	0.301941	259.21	3.19147	105.964	1.02889	394.939	0.0301185	1
					1047	7	99.5653	2.98754	0.301885	259.424	3.12788	105.983	1.02974	394.866	0.0295131	1
					1048	8	99.6465	2.98782	0.301865	259.639	3.06555	106.002	1.03058	394.839	0.0289198	1
					1049	9	99.726	2.98843	0.301879	259.853	3.00446	106.021	1.03141	394.857	0.0283384	1
					1050	10	99.8039	2.98936	0.301926	260.068	2.94459	106.04	1.03221	394.92	0.0277687	1
					1051	11	99.8802	2.99061	0.302007	260.282	2.88591	106.059	1.033	395.025	0.0272105	1
					1052	12	99.9549	2.99216	0.302119	260.497	2.8284	106.078	1.03377	395.172	0.0266635	1
					1053	13	100.028	2.99403	0.302264	260.712	2.77203	106.096	1.03453	395.361	0.0261275	1
					1054	14	100.1	2.99619	0.302439	260.927	2.71678	106.115	1.03527	395.59	0.0256023	1
					1055	15	100.169	2.99864	0.302645	261.142	2.66263	106.133	1.03599	395.859	0.0250876	1
					1056	16	100.238	3.00138	0.30288	261.357	2.60956	106.152	1.0367	396.167	0.0245833	1
					1057	17	100.305	3.00441	0.303145	261.572	2.55755	106.17	1.03739	396.514	0.0240892	1
					1058	18	100.37	3.0077	0.303438	261.788	2.50657	106.188	1.03807	396.897	0.0236051	1
					1059	19	100.434	3.01127	0.30376	262.004	2.4566	106.205	1.03872	397.318	0.0231307	1
					1060	20	100.496	3.0151	0.304108	262.22	2.40763	106.223	1.03937	397.774	0.0226659	1
					1061	21	100.556	3.01919	0.304484	262.436	2.35964	106.24	1.03999	398.265	0.0222105	1
					1062	22	100.126	3.00881	0.304886	262.653	2.81731	106.257	1.03554	398.791	0.0265142	1
					1063	23	99.7063	2.99872	0.304258	262.869	3.2637	106.273	1.0312	397.97	0.0307105	1
					1064	24	99.3003	2.98717	0.303351	263.084	3.6991	106.29	1.027	396.784	0.034802	1
					1065	25	98.9074	2.97403	0.30226	263.298	4.12378	106.307	1.02294	395.355	0.0387911	1
					1066	26	98.5273	2.95934	0.301	263.512	4.53801	106.326	1.01901	393.708	0.0426803	1
					1067	27	98.1599	2.94319	0.299581	263.724	4.94206	106.345	1.01521	391.852	0.0464721	1
					1068	28	97.805	2.92563	0.29801	263.936	5.33618	106.365	1.01154	389.797	0.0501687	0
					1069	29	97.9389	2.921	0.296295	264.146	5.22978	106.386	1.01292	387.554	0.0491585	1
					1070	30	97.595	2.90076	0.295466	264.355	5.61697	106.408	1.00937	386.469	0.052787	0
					1071	31	97.7372	2.89511	0.293773	264.563	5.50495	106.431	1.01084	384.255	0.0517232	0
					1072	32	97.8786	2.88832	0.292876	264.771	5.39517	106.455	1.0123	383.082	0.0506803	0
					1073	33	98.0179	2.88191	0.292129	264.978	5.28757	106.48	1.01374	382.105	0.0496581	1
					1074	34	98.155	2.87603	0.291452	265.185	5.18211	106.505	1.01516	381.22	0.0486562	1
					1075	35	98.2897	2.87071	0.290834	265.392	5.07875	106.53	1.01655	380.411	0.0476744	1
					1076	36	98.4222	2.86592	0.290273	265.598	4.97745	106.556	1.01792	379.677	0.0467121	1
					1077	37	98.5525	2.86166	0.289766	265.803	4.87816	106.582	1.01927	379.014	0.0457691	1
					1078	38	98.6805	2.85792	0.289314	266.009	4.78085	106.609	1.02059	378.422	0.0448449	1
					1079	39	98.8063	2.85468	0.288914	266.214	4.68548	106.635	1.02189	377.899	0.0439393	1
					1080	40	98.9298	2.85194	0.288565	266.419	4.592	106.662	1.02317	377.443	0.0430518	1
					1081	41	99.0512	2.84968	0.288267	266.623	4.50039	106.69	1.02443	377.053	0.0421821	1
					1082	42	99.1704	2.84789	0.288018	266.828	4.41059	106.717	1.02566	376.728	0.0413299	1
					1083	43	99.2874	2.84657	0.287817	267.032	4.32259	106.744	1.02687	376.465	0.0404948	1
					1084	44	99.4023	2.8457	0.287664	267.237	4.23633	106.772	1.02806	376.265	0.0396765	1
					1085	45	99.515	2.84527	0.287557	267.441	4.1518	106.8	1.02922	376.125	0.0388747	1
					1086	46	99.6255	2.84529	0.287495	267.645	4.06894	106.827	1.03037	376.044	0.038089	1
					1087	47	99.7339	2.84573	0.287478	267.849	3.98774	106.855	1.03149	376.022	0.0373192	1
					1088	48	99.8403	2.84659	0.287505	268.054	3.90815	106.882	1.03259	376.056	0.0365649	1
					1089	49	99.9445	2.84786	0.287574	268.258	3.83014	106.91	1.03367	376.147	0.0358259	1
					1090	50	100.047	2.84954	0.287685	268.462	3.75369	106.937	1.03472	376.292	0.0351018	1
					1091	51	100.147	2.85161	0.287837	268.667	3.67876	106.965	1.03576	376.491	0.0343923	1
					1092	52	100.245	2.85407	0.28803	268.871	3.60533	106.992	1.03677	376.743	0.0336972	1
					1093	1	100.34	2.85692	0.288262	269.076	3.53335	107.019	1.03776	377.047	0.0330161	1
					1094	2	100.434	2.86013	0.288533	269.281	3.46281	107.046	1.03873	377.401	0.0323489	1
					1095	3	100.526	2.86372	0.288842	269.487	3.39367	107.072	1.03968	377.805	0.0316952	1
					1096	4	100.616	2.86766	0.289188	269.692	3.32592	107.098	1.04061	378.258	0.0310547	1
					1097	5	100.703	2.87196	0.289571	269.898	3.25951	107.124	1.04152	378.759	0.0304273	1
					1098	6	100.789	2.8766	0.28999	270.104	3.19442	107.15	1.0424	379.307	0.0298126	1
					1099	7	100.873	2.88159	0.290445	270.311	3.13063	107.175	1.04327	379.902	0.0292103	1
					1100	8	100.954	2.88691	0.290934	270.517	3.06811	107.2	1.04411	380.542	0.0286203	1
					1101	9	101.034	2.89256	0.291457	270.725	3.00684	107.225	1.04494	381.226	0.0280423	1
					1102	10	101.112	2.89853	0.292014	270.932	2.94678	107.249	1.04574	381.954	0.0274761	1
					1103	11	101.187	2.90481	0.292603	271.14	2.88793	107.273	1.04652	382.725	0.0269213	1
					1104	12	101.261	2.91141	0.293225	271.349	2.83024	107.296	1.04728	383.538	0.0263779	1
					1105	13	101.333	2.91831	0.293878	271.558	2.77371	107.319	1.04803	384.393	0.0258455	1
					1106	14	101.403	2.92551	0.294562	271.767	2.71831	107.341	1.04875	385.288	0.025324	1
					1107	15	101.471	2.933	0.295277	271.977	2.664	107.363	1.04945	386.222	0.0248131	1
					1108	16	101.537	2.94078	0.296021	272.188	2.61078	107.384	1.05013	387.196	0.0243126	1
					1109	17	101.601	2.94884	0.296795	272.399	2.55863	107.405	1.05079	388.208	0.0238223	1
					1110	18	101.663	2.95718	0.297598	272.61	2.50751	107.425	1.05144	389.258	0.023342	1
					1111	19	101.723	2.96579	0.298428	272.822	2.45741	107.444	1.05206	390.344	0.0228715	1
					1112	20	101.781	2.97466	0.299286	273.035	2.40831	107.463	1.05266	391.466	0.0224105	1
					1113	21	101.837	2.98379	0.300171	273.249	2.36019	107.481	1.05324	392.624	0.021959	1
					1114	22	101.396	2.97863	0.301083	273.463	2.82381	107.499	1.04867	393.816	0.0262682	1
					1115	23	100.965	2.9737	0.300976	273.677	3.27598	107.516	1.04422	393.677	0.0304697	1
					1116	24	100.548	2.96726	0.300591	273.89	3.717	107.533	1.03991	393.173	0.0345662	1
					1117	25	100.144	2.95916	0.300017	274.103	4.14714	107.55	1.03573	392.423	0.0385601	1
					1118	26	99.7523	2.94946	0.29927	274.315	4.56667	107.568	1.03168	391.445	0.0424539	1
					1119	27	99.3733	2.93821	0.298357	274.527	4.97586	107.586	1.02776	390.251	0.0462502	1
					1120	28	99.0067	2.92547	0.297284	274.738	5.37496	107.604	1.02397	388.848	0.0499512	1
					1121	29	98.6521	2.91132	0.29606	274.948	5.76424	107.624	1.0203	387.246	0.0535592	0
					1122	30	98.7902	2.91	0.294689	275.157	5.64903	107.644	1.02173	385.453	0.0524789	0
					1123	31	98.9274	2.90731	0.294197	275.366	5.53612	107.665	1.02315	384.81	0.0514199	0
					1124	32	99.0622	2.90493	0.293862	275.574	5.42546	107.686	1.02454	384.371	0.050382	0
					1125	33	99.1944	2.90307	0.293594	275.783	5.31701	107.708	1.02591	384.02	0.049365	1
					1126	34	99.324	2.90172	0.293382	275.991	5.21073	107.73	1.02725	383.744	0.0483685	1
					1127	35	99.4511	2.90089	0.293224	276.2	5.10656	107.752	1.02856	383.537	0.0473919	1
					1128	36	99.5755	2.90057	0.293118	276.408	5.00447	107.774	1.02985	383.399	0.046435	1
					1129	37	99.6974	2.90073	0.293064	276.616	4.90442	107.796	1.03111	383.328	0.0454974	1
					1130	38	99.8168	2.90138	0.29306	276.824	4.80637	107.818	1.03235	383.322	0.0445787	1
					1131	39	99.9337	2.9025	0.293105	277.032	4.71027	107.84	1.03355	383.381	0.0436785	1
					1132	40	100.048	2.90408	0.293198	277.241	4.61609	107.861	1.03474	383.503	0.0427965	1
					1133	41	100.16	2.90611	0.293338	277.449	4.52379	107.883	1.03589	383.686	0.0419323	1
					1134	42	100.269	2.90858	0.293524	277.658	4.43333	107.905	1.03703	383.929	0.0410856	1
					1135	43	100.376	2.91149	0.293755	277.866	4.34468	107.926	1.03813	384.232	0.040256	1
					1136	44	100.481	2.91483	0.294031	278.075	4.25779	107.947	1.03921	384.593	0.0394432	1
					1137	45	100.583	2.91858	0.29435	278.285	4.17264	107.968	1.04027	385.01	0.0386468	1
					1138	46	100.683	2.92274	0.294712	278.494	4.08919	107.989	1.0413	385.483	0.0378667	1
					1139	47	100.78	2.92731	0.295115	278.704	4.00741	108.01	1.04231	386.01	0.0371023	1
					1140	48	100.875	2.93226	0.295559	278.914	3.92725	108.03	1.04329	386.591	0.0363534	1
					1141	49	100.967	2.9376	0.296043	279.124	3.8487	108.05	1.04424	387.224	0.0356198	1
					1142	50	101.057	2.94332	0.296566	279.335	3.77172	108.069	1.04518	387.908	0.034901	1
					1143	51	101.145	2.94941	0.297128	279.546	3.69627	108.088	1.04608	388.643	0.0341969	1
					1144	52	101.231	2.95586	0.297727	279.758	3.62233	108.107	1.04697	389.427	0.033507	1
					1145	1	101.314	2.96267	0.298364	279.97	3.54987	108.125	1.04783	390.26	0.0328313	1
					1146	2	101.395	2.96982	0.299036	280.183	3.47885	108.142	1.04866	391.139	0.0321692	1
					1147	3	101.473	2.97732	0.299744	280.396	3.40925	108.159	1.04948	392.066	0.0315206	1
					1148	4	101.549	2.98515	0.300487	280.61	3.34105	108.176	1.05026	393.037	0.0308853	1
					1149	5	101.623	2.99331	0.301264	280.824	3.2742	108.192	1.05103	394.054	0.0302629	1
					1150	6	101.695	3.00179	0.302075	281.039	3.20869	108.208	1.05177	395.114	0.0296531	1
					1151	7	101.764	3.01059	0.302918	281.254	3.14449	108.222	1.05249	396.217	0.0290558	1
					1152	8	101.832	3.01969	0.303793	281.47	3.08157	108.237	1.05318	397.361	0.0284707	1
					1153	9	101.897	3.02909	0.3047	281.687	3.01991	108.25	1.05386	398.547	0.0278975	1
					1154	10	101.959	3.03879	0.305637	281.904	2.95949	108.263	1.0545	399.773	0.027336	1
					1155	11	102.02	3.04877	0.306604	282.123	2.90027	108.276	1.05513	401.038	0.026786	1
					1156	12	102.078	3.05904	0.3076	282.341	2.84223	108.287	1.05573	402.341	0.0262471	1
					1157	13	102.134	3.06958	0.308626	282.561	2.78535	108.298	1.05632	403.682	0.0257193	1
					1158	14	102.188	3.08039	0.309679	282.781	2.72961	108.308	1.05687	405.06	0.0252023	1
					1159	15	102.24	3.09146	0.31076	283.002	2.67499	108.318	1.05741	406.474	0.0246958	1
					1160	16	102.29	3.10278	0.311867	283.224	2.62145	108.326	1.05792	407.922	0.0241997	1
					1161	17	102.338	3.11435	0.313	283.447	2.56899	108.334	1.05842	409.404	0.0237136	1
					1162	18	102.383	3.12617	0.314159	283.67	2.51758	108.341	1.05889	410.92	0.0232376	1
					1163	19	102.426	3.13822	0.315343	283.895	2.46719	108.347	1.05933	412.468	0.0227712	1
					1164	20	102.468	3.1505	0.31655	284.12	2.41782	108.352	1.05976	414.048	0.0223144	1
					1165	21	102.507	3.163	0.317781	284.346	2.36943	108.357	1.06017	415.658	0.0218669	1
					1166	22	102.044	3.16031	0.319035	284.573	2.83692	108.36	1.05538	417.298	0.0261804	1
					1167	23	101.593	3.15776	0.319204	284.8	3.29279	108.363	1.05072	417.519	0.0303866	1
					1168	24	101.156	3.15352	0.319071	285.027	3.73733	108.366	1.04619	417.345	0.034488	1
					1169	25	100.732	3.14744	0.318728	285.253	4.17081	108.368	1.04181	416.896	0.0384873	1
					1170	26	100.32	3.13955	0.318192	285.479	4.59352	108.371	1.03755	416.195	0.0423869	1
					1171	27	99.9216	3.12991	0.31747	285.704	5.00573	108.375	1.03343	415.251	0.0461891	1
					1172	28	99.5356	3.1186	0.316569	285.929	5.4077	108.378	1.02944	414.073	0.0498964	1
					1173	29	99.162	3.10568	0.315497	286.153	5.79969	108.383	1.02557	412.67	0.0535111	0
					1174	30	99.2838	3.10636	0.314259	286.375	5.68361	108.388	1.02683	411.051	0.0524376	0
					1175	31	99.4048	3.10549	0.313949	286.598	5.56985	108.394	1.02808	410.645	0.0513852	0
					1176	32	99.5232	3.1049	0.313797	286.821	5.45837	108.4	1.02931	410.447	0.0503538	0
					1177	33	99.639	3.10478	0.31371	287.044	5.34912	108.407	1.03051	410.333	0.0493431	1
					1178	34	99.7521	3.10514	0.313676	287.267	5.24205	108.413	1.03168	410.289	0.0483526	1
					1179	35	99.8625	3.10599	0.313693	287.49	5.13713	108.419	1.03282	410.31	0.047382	1
					1180	36	99.9703	3.1073	0.313758	287.713	5.0343	108.426	1.03393	410.395	0.0464309	1
					1181	37	100.075	3.10907	0.313871	287.936	4.93353	108.432	1.03502	410.543	0.0454989	1
					1182	38	100.178	3.11128	0.314031	288.159	4.83478	108.438	1.03608	410.752	0.0445856	1
					1183	39	100.278	3.11394	0.314236	288.382	4.738	108.444	1.03712	411.021	0.0436907	1
					1184	40	100.375	3.11702	0.314486	288.606	4.64316	108.45	1.03812	411.347	0.0428138	1
					1185	41	100.47	3.12051	0.314779	288.829	4.55022	108.456	1.0391	411.731	0.0419546	1
					1186	42	100.563	3.12442	0.315115	289.053	4.45913	108.461	1.04006	412.17	0.0411127	1
					1187	43	100.653	3.12872	0.315492	289.278	4.36987	108.467	1.04099	412.664	0.0402877	1
					1188	44	100.74	3.13341	0.31591	289.502	4.2824	108.472	1.04189	413.21	0.0394794	1
					1189	45	100.825	3.13847	0.316367	289.727	4.19667	108.476	1.04277	413.809	0.0386874	1
					1190	46	100.907	3.14391	0.316863	289.952	4.11266	108.481	1.04362	414.457	0.0379115	1
					1191	47	100.987	3.14971	0.317397	290.178	4.03033	108.485	1.04445	415.156	0.0371512	1
					1192	48	101.065	3.15586	0.317968	290.404	3.94965	108.488	1.04525	415.902	0.0364062	1
					1193	49	101.14	3.16236	0.318575	290.63	3.87058	108.492	1.04603	416.696	0.0356764	1
					1194	50	101.213	3.16919	0.319217	290.857	3.7931	108.494	1.04678	417.536	0.0349613	1
					1195	51	101.283	3.17635	0.319893	291.085	3.71717	108.497	1.04751	418.42	0.0342607	1
					1196	52	101.351	3.18383	0.320603	291.313	3.64275	108.498	1.04822	419.349	0.0335742	1
					1197	1	101.417	3.19162	0.321345	291.541	3.56983	108.5	1.0489	420.32	0.0329017	1
					1198	2	101.48	3.19972	0.322119	291.77	3.49836	108.501	1.04955	421.332	0.0322428	1
					1199	3	101.542	3.20811	0.322925	292	3.42833	108.501	1.05018	422.385	0.0315972	1
					1200	4	101.6	3.21679	0.32376	292.23	3.3597	108.501	1.05079	423.478	0.0309647	1
					1201	5	101.657	3.22574	0.324625	292.461	3.29244	108.5	1.05138	424.609	0.0303451	1
					1202	6	101.711	3.23497	0.325518	292.693	3.22653	108.498	1.05194	425.777	0.029738	1
					1203	7	101.763	3.24447	0.326439	292.925	3.16193	108.496	1.05248	426.982	0.0291432	1
					1204	8	101.813	3.25422	0.327387	293.158	3.09863	108.494	1.05299	428.222	0.0285605	1
					1205	9	101.861	3.26422	0.328361	293.391	3.0366	108.49	1.05349	429.497	0.0279897	1
					1206	10	101.906	3.27446	0.329361	293.625	2.97581	108.486	1.05396	430.805	0.0274304	1
					1207	11	101.95	3.28493	0.330386	293.861	2.91624	108.481	1.05441	432.145	0.0268824	1
					1208	12	101.991	3.29563	0.331434	294.096	2.85786	108.476	1.05483	433.516	0.0263456	1
					1209	13	102.03	3.30655	0.332506	294.333	2.80065	108.47	1.05524	434.918	0.0258197	1
					1210	14	102.067	3.31768	0.3336	294.57	2.74459	108.463	1.05562	436.349	0.0253044	1
					1211	15	102.102	3.32901	0.334716	294.808	2.68965	108.455	1.05598	437.808	0.0247997	1
					1212	16	102.134	3.34054	0.335852	295.047	2.63581	108.447	1.05632	439.294	0.0243051	1
					1213	17	102.165	3.35225	0.337008	295.287	2.58305	108.437	1.05663	440.807	0.0238206	1
					1214	18	102.194	3.36415	0.338184	295.527	2.53134	108.427	1.05693	442.345	0.023346	1
					1215	19	102.22	3.37622	0.339379	295.769	2.48068	108.417	1.0572	443.907	0.022881	1
					1216	20	102.245	3.38845	0.340591	296.011	2.43102	108.405	1.05746	445.493	0.0224254	1
					1217	21	102.268	3.40084	0.34182	296.254	2.38236	108.393	1.05769	447.1	0.021979	1
					1218	22	101.79	3.3968	0.343065	296.499	2.84959	108.379	1.05275	448.729	0.0262927	1
					1219	23	101.324	3.39286	0.343136	296.742	3.30512	108.365	1.04793	448.822	0.0304998	1
					1220	24	100.872	3.38703	0.342874	296.986	3.74924	108.351	1.04326	448.479	0.0346027	1
					1221	25	100.433	3.37915	0.34238	297.229	4.18224	108.337	1.03872	447.833	0.038604	1
					1222	26	100.008	3.36928	0.341672	297.471	4.6044	108.323	1.03432	446.906	0.0425061	1
					1223	27	99.5961	3.35747	0.340758	297.713	5.016	108.31	1.03006	445.711	0.0463114	1
					1224	28	99.1972	3.34382	0.339646	297.954	5.4173	108.298	1.02594	444.258	0.0500222	0
					1225	29	99.2945	3.34469	0.338345	298.194	5.30889	108.286	1.02694	442.555	0.0490264	1
					1226	30	98.9074	3.3275	0.338031	298.434	5.7028	108.276	1.02294	442.144	0.0526692	0
					1227	31	99.0132	3.32678	0.336706	298.673	5.58868	108.265	1.02403	440.411	0.0516202	0
					1228	32	99.1182	3.32458	0.336271	298.912	5.47685	108.256	1.02512	439.842	0.0505917	0
					1229	33	99.2208	3.32262	0.335987	299.15	5.36726	108.247	1.02618	439.471	0.0495836	1
					1230	34	99.321	3.32111	0.335764	299.389	5.25986	108.238	1.02722	439.18	0.0485954	1
					1231	35	99.4188	3.32005	0.335591	299.627	5.15461	108.229	1.02823	438.953	0.0476269	1
					1232	36	99.514	3.31943	0.335465	299.866	5.05147	108.22	1.02921	438.788	0.0466776	1
					1233	37	99.6069	3.31924	0.335384	300.104	4.9504	108.212	1.03017	438.682	0.0457473	1
					1234	38	99.6973	3.31948	0.335348	300.342	4.85135	108.203	1.03111	438.635	0.0448354	1
					1235	39	99.7853	3.32013	0.335354	300.58	4.75428	108.195	1.03202	438.643	0.0439418	1
					1236	40	99.8709	3.32118	0.335403	300.819	4.65916	108.187	1.0329	438.707	0.0430659	1
					1237	41	99.9542	3.32262	0.335492	301.057	4.56594	108.178	1.03377	438.824	0.0422076	1
					1238	42	100.035	3.32444	0.335622	301.295	4.47459	108.17	1.0346	438.993	0.0413664	1
					1239	43	100.114	3.32663	0.33579	301.534	4.38507	108.161	1.03542	439.213	0.0405419	1
					1240	44	100.19	3.32918	0.335996	301.773	4.29734	108.153	1.03621	439.482	0.039734	1
					1241	45	100.264	3.33207	0.336238	302.012	4.21136	108.144	1.03697	439.8	0.0389422	1
					1242	46	100.336	3.33531	0.336516	302.251	4.12711	108.135	1.03772	440.164	0.0381663	1
					1243	47	100.406	3.33888	0.336829	302.49	4.04454	108.126	1.03844	440.573	0.0374059	1
					1244	48	100.473	3.34276	0.337176	302.73	3.96363	108.117	1.03913	441.027	0.0366607	1
					1245	49	100.538	3.34697	0.337556	302.97	3.88434	108.107	1.03981	441.523	0.0359305	1
					1246	50	100.601	3.35147	0.337967	303.21	3.80664	108.097	1.04046	442.061	0.0352149	1
					1247	51	100.662	3.35627	0.33841	303.45	3.73049	108.087	1.04109	442.64	0.0345137	1
					1248	52	100.721	3.36135	0.338883	303.691	3.65586	108.077	1.0417	443.259	0.0338265	1
					1249	1	100.777	3.36671	0.339385	303.933	3.58273	108.066	1.04228	443.915	0.0331531	1
					1250	2	100.832	3.37234	0.339915	304.174	3.51107	108.055	1.04285	444.609	0.0324932	1
					1251	3	100.884	3.37823	0.340473	304.416	3.44084	108.044	1.04339	445.338	0.0318466	1
					1252	4	100.935	3.38438	0.341057	304.659	3.37201	108.032	1.04391	446.103	0.031213	1
					1253	5	100.983	3.39076	0.341667	304.902	3.30456	108.02	1.04441	446.901	0.0305921	1
					1254	6	101.03	3.39739	0.342303	305.145	3.23847	108.008	1.04489	447.732	0.0299837	1
					1255	7	101.074	3.40424	0.342962	305.389	3.1737	107.995	1.04535	448.595	0.0293875	1
					1256	8	101.116	3.41131	0.343645	305.633	3.11022	107.982	1.04579	449.488	0.0288033	1
					1257	9	101.157	3.41859	0.34435	305.878	3.04802	107.968	1.0462	450.41	0.0282308	1
					1258	10	101.195	3.42608	0.345077	306.123	2.98706	107.954	1.0466	451.361	0.0276698	1
					1259	11	101.232	3.43376	0.345826	306.369	2.92732	107.939	1.04698	452.34	0.0271202	1
					1260	12	101.267	3.44163	0.346594	306.616	2.86878	107.924	1.04734	453.345	0.0265816	1
					1261	13	101.299	3.44968	0.347381	306.863	2.81141	107.908	1.04768	454.375	0.0260538	1
					1262	14	101.33	3.45791	0.348188	307.11	2.75519	107.892	1.048	455.429	0.0255366	1
					1263	15	101.359	3.4663	0.349012	307.358	2.70009	107.875	1.0483	456.507	0.0250299	1
					1264	16	101.387	3.47485	0.349853	307.607	2.6461	107.857	1.04858	457.608	0.0245333	1
					1265	17	101.412	3.48355	0.35071	307.857	2.59319	107.84	1.04884	458.729	0.0240468	1
					1266	18	101.436	3.4924	0.351583	308.107	2.54134	107.821	1.04909	459.871	0.02357	1
					1267	19	101.458	3.50138	0.352471	308.357	2.49053	107.802	1.04932	461.032	0.0231028	1
					1268	20	101.478	3.51048	0.353373	308.609	2.44074	107.782	1.04952	462.212	0.022645	1
					1269	21	101.496	3.51971	0.354288	308.86	2.39194	107.762	1.04971	463.409	0.0221965	1
					1270	22	101.018	3.5119	0.355215	309.113	2.85585	107.741	1.04477	464.622	0.0265065	1
					1271	23	100.553	3.50418	0.354924	309.365	3.30812	107.72	1.03996	464.24	0.0307104	1
					1272	24	100.101	3.49453	0.354286	309.617	3.74904	107.699	1.03528	463.406	0.0348105	1
					1273	25	99.6629	3.48277	0.353408	309.867	4.17891	107.678	1.03075	462.258	0.0388093	1
					1274	26	99.2387	3.46898	0.352311	310.117	4.59799	107.658	1.02637	460.823	0.0427093	1
					1275	27	98.8279	3.45323	0.351003	310.366	5.00657	107.639	1.02212	459.112	0.0465127	1
					1276	28	98.4304	3.43561	0.349494	310.614	5.4049	107.62	1.01801	457.139	0.0502219	0
					1277	29	98.5256	3.43294	0.347793	310.861	5.29688	107.603	1.01899	454.913	0.049226	1
					1278	30	98.1405	3.41173	0.347109	311.107	5.68784	107.587	1.01501	454.019	0.0528673	0
					1279	31	98.2447	3.40747	0.345389	311.352	5.57417	107.572	1.01609	451.769	0.0518181	0
					1280	32	98.3485	3.40168	0.344585	311.597	5.46277	107.558	1.01716	450.717	0.0507893	0
					1281	33	98.4502	3.39615	0.343937	311.841	5.3536	107.544	1.01821	449.869	0.0497806	1
					1282	34	98.5496	3.39107	0.343352	312.084	5.24661	107.531	1.01924	449.105	0.0487918	1
					1283	35	98.6469	3.38647	0.342819	312.328	5.14177	107.518	1.02025	448.407	0.0478224	1
					1284	36	98.7419	3.38232	0.342334	312.571	5.03902	107.506	1.02123	447.773	0.0468722	1
					1285	37	98.8348	3.37862	0.341896	312.814	4.93833	107.494	1.02219	447.2	0.0459407	1
					1286	38	98.9255	3.37536	0.341504	313.056	4.83965	107.482	1.02313	446.687	0.0450276	1
					1287	39	99.014	3.37252	0.341156	313.298	4.74295	107.471	1.02404	446.233	0.0441325	1
					1288	40	99.1004	3.37009	0.340852	313.54	4.64818	107.46	1.02494	445.835	0.0432552	1
					1289	41	99.1847	3.36807	0.34059	313.782	4.55531	107.449	1.02581	445.492	0.0423952	1
					1290	42	99.2669	3.36644	0.340369	314.024	4.46429	107.438	1.02666	445.203	0.0415522	1
					1291	43	99.3471	3.36518	0.340188	314.266	4.37509	107.428	1.02749	444.966	0.040726	1
					1292	44	99.4252	3.3643	0.340046	314.507	4.28768	107.417	1.0283	444.78	0.0399162	1
					1293	45	99.5013	3.36378	0.339941	314.749	4.20202	107.407	1.02908	444.643	0.0391224	1
					1294	46	99.5753	3.36361	0.339874	314.99	4.11807	107.397	1.02985	444.555	0.0383444	1
					1295	47	99.6474	3.36379	0.339843	315.231	4.03579	107.387	1.03059	444.514	0.0375818	1
					1296	48	99.7175	3.36429	0.339846	315.473	3.95517	107.377	1.03132	444.519	0.0368345	1
					1297	49	99.7857	3.36512	0.339883	315.714	3.87615	107.367	1.03202	444.567	0.036102	1
					1298	50	99.8519	3.36626	0.339954	315.956	3.79872	107.357	1.03271	444.66	0.035384	1
					1299	51	99.9162	3.36771	0.340056	316.197	3.72283	107.347	1.03337	444.794	0.0346804	1
					1300	52	99.9786	3.36946	0.34019	316.439	3.64846	107.337	1.03402	444.969	0.0339908	1
					1301	1	100.039	3.3715	0.340355	316.681	3.57558	107.327	1.03464	445.184	0.033315	1
					1302	2	100.098	3.37381	0.340548	316.923	3.50415	107.316	1.03525	445.437	0.0326526	1
					1303	3	100.155	3.3764	0.340771	317.165	3.43416	107.306	1.03584	445.728	0.0320034	1
					1304	4	100.21	3.37926	0.341021	317.407	3.36556	107.295	1.03641	446.056	0.0313673	1
					1305	5	100.263	3.38237	0.341299	317.65	3.29833	107.285	1.03696	446.419	0.0307438	1
					1306	6	100.314	3.38573	0.341602	317.893	3.23245	107.274	1.03749	446.816	0.0301327	1
					1307	7	100.364	3.38933	0.341932	318.136	3.16789	107.263	1.038	447.247	0.0295339	1
					1308	8	100.411	3.39316	0.342286	318.379	3.10462	107.252	1.0385	447.71	0.028947	1
					1309	9	100.458	3.39722	0.342663	318.622	3.04261	107.24	1.03897	448.204	0.0283719	1
					1310	10	100.502	3.4015	0.343064	318.866	2.98184	107.228	1.03943	448.728	0.0278083	1
					1311	11	100.545	3.40599	0.343488	319.11	2.92228	107.216	1.03987	449.282	0.027256	1
					1312	12	100.586	3.41069	0.343933	319.355	2.86392	107.204	1.0403	449.865	0.0267147	1
					1313	13	100.625	3.41558	0.344399	319.6	2.80673	107.192	1.0407	450.474	0.0261842	1
					1314	14	100.663	3.42067	0.344886	319.845	2.75067	107.179	1.04109	451.111	0.0256644	1
					1315	15	100.698	3.42594	0.345392	320.09	2.69574	107.166	1.04146	451.772	0.0251549	1
					1316	16	100.733	3.43138	0.345917	320.336	2.64191	107.152	1.04182	452.459	0.0246557	1
					1317	17	100.766	3.437	0.34646	320.582	2.58915	107.138	1.04216	453.169	0.0241664	1
					1318	18	100.797	3.44278	0.34702	320.829	2.53745	107.124	1.04248	453.902	0.023687	1
					1319	19	100.826	3.44871	0.347597	321.076	2.48678	107.109	1.04279	454.657	0.0232172	1
					1320	20	100.854	3.4548	0.348191	321.324	2.43712	107.095	1.04308	455.434	0.0227567	1
					1321	21	100.881	3.46103	0.3488	321.572	2.38846	107.079	1.04335	456.23	0.0223056	1
					1322	22	100.414	3.45053	0.349423	321.82	2.84922	107.064	1.03853	457.046	0.0266124	1
					1323	23	99.9599	3.44018	0.348851	322.068	3.29845	107.047	1.03383	456.296	0.030813	1
					1324	24	99.5193	3.42799	0.347942	322.315	3.73645	107.032	1.02927	455.108	0.0349097	1
					1325	25	99.0925	3.4138	0.346804	322.561	4.1635	107.017	1.02485	453.619	0.0389051	1
					1326	26	98.6794	3.39769	0.345457	322.806	4.57988	107.002	1.02058	451.857	0.0428016	1
					1327	27	98.2797	3.37973	0.34391	323.049	4.98585	106.989	1.01645	449.834	0.0466014	1
					1328	28	97.8932	3.36001	0.342173	323.292	5.38169	106.977	1.01245	447.563	0.050307	0
					1329	29	97.9967	3.35499	0.340255	323.533	5.27426	106.966	1.01352	445.054	0.0493077	1
					1330	30	97.6226	3.3319	0.33934	323.774	5.66284	106.957	1.00965	443.856	0.0529452	0
					1331	31	97.7351	3.32543	0.337417	324.013	5.5498	106.948	1.01082	441.342	0.0518926	0
					1332	32	97.8473	3.31753	0.336396	324.252	5.43902	106.94	1.01198	440.006	0.0508603	0
					1333	33	97.9576	3.30992	0.335533	324.49	5.33044	106.933	1.01312	438.877	0.0498482	1
					1334	34	98.0657	3.3028	0.334737	324.727	5.22404	106.927	1.01423	437.836	0.048856	1
					1335	35	98.1717	3.29619	0.333996	324.964	5.11977	106.922	1.01533	436.867	0.0478833	1
					1336	36	98.2757	3.29007	0.333307	325.201	5.01757	106.917	1.01641	435.966	0.0469298	1
					1337	37	98.3775	3.28444	0.332668	325.437	4.91742	106.912	1.01746	435.13	0.045995	1
					1338	38	98.4773	3.27927	0.332079	325.673	4.81926	106.908	1.01849	434.359	0.0450786	1
					1339	39	98.575	3.27457	0.331538	325.908	4.72307	106.904	1.0195	433.651	0.0441804	1
					1340	40	98.6707	3.27031	0.331043	326.143	4.6288	106.901	1.02049	433.004	0.0432999	1
					1341	41	98.7644	3.26648	0.330594	326.378	4.5364	106.898	1.02146	432.417	0.0424368	1
					1342	42	98.8561	3.26308	0.33019	326.612	4.44586	106.895	1.02241	431.888	0.0415908	1
					1343	43	98.9459	3.2601	0.329829	326.847	4.35712	106.893	1.02334	431.416	0.0407615	1
					1344	44	99.0336	3.25752	0.32951	327.081	4.27015	106.891	1.02425	430.999	0.0399487	1
					1345	45	99.1195	3.25533	0.329232	327.314	4.18492	106.889	1.02513	430.636	0.0391521	1
					1346	46	99.2033	3.25353	0.328995	327.548	4.10139	106.887	1.026	430.325	0.0383712	1
					1347	47	99.2853	3.2521	0.328797	327.782	4.01953	106.886	1.02685	430.066	0.0376059	1
					1348	48	99.3654	3.25104	0.328637	328.015	3.9393	106.884	1.02768	429.858	0.0368557	1
					1349	49	99.4436	3.25034	0.328515	328.248	3.86068	106.883	1.02849	429.697	0.0361205	1
					1350	50	99.5199	3.24998	0.328429	328.482	3.78362	106.882	1.02927	429.585	0.0354	1
					1351	51	99.5944	3.24996	0.328379	328.715	3.7081	106.881	1.03005	429.519	0.0346938	1
					1352	52	99.6671	3.25028	0.328363	328.948	3.63409	106.88	1.0308	429.498	0.0340017	1
					1353	1	99.7379	3.25092	0.328381	329.181	3.56156	106.879	1.03153	429.522	0.0333233	1
					1354	2	99.8069	3.25187	0.328432	329.415	3.49047	106.878	1.03224	429.589	0.0326586	1
					1355	3	99.8741	3.25313	0.328515	329.648	3.4208	106.877	1.03294	429.698	0.032007	1
					1356	4	99.9396	3.25469	0.32863	329.882	3.35253	106.875	1.03362	429.848	0.0313685	1
					1357	5	100.003	3.25654	0.328775	330.115	3.28561	106.874	1.03427	430.037	0.0307428	1
					1358	6	100.065	3.25868	0.32895	330.349	3.22004	106.873	1.03491	430.266	0.0301296	1
					1359	7	100.125	3.26109	0.329154	330.583	3.15577	106.871	1.03554	430.533	0.0295286	1
					1360	8	100.184	3.26377	0.329386	330.817	3.09278	106.87	1.03614	430.837	0.0289397	1
					1361	9	100.241	3.26671	0.329646	331.051	3.03105	106.868	1.03673	431.176	0.0283626	1
					1362	10	100.296	3.26991	0.329932	331.285	2.97056	106.866	1.0373	431.551	0.027797	1
					1363	11	100.349	3.27336	0.330245	331.52	2.91127	106.864	1.03785	431.96	0.0272427	1
					1364	12	100.401	3.27705	0.330583	331.755	2.85316	106.862	1.03839	432.402	0.0266996	1
					1365	13	100.451	3.28098	0.330946	331.99	2.79622	106.859	1.0389	432.877	0.0261673	1
					1366	14	100.499	3.28514	0.331333	332.226	2.74041	106.856	1.0394	433.383	0.0256457	1
					1367	15	100.546	3.28951	0.331743	332.461	2.68572	106.853	1.03989	433.92	0.0251346	1
					1368	16	100.591	3.2941	0.332176	332.698	2.63211	106.85	1.04036	434.486	0.0246338	1
					1369	17	100.635	3.29891	0.332631	332.934	2.57958	106.846	1.04081	435.081	0.0241429	1
					1370	18	100.677	3.30391	0.333108	333.171	2.5281	106.842	1.04124	435.705	0.023662	1
					1371	19	100.717	3.30911	0.333605	333.408	2.47764	106.838	1.04166	436.355	0.0231907	1
					1372	20	100.756	3.3145	0.334122	333.645	2.42819	106.833	1.04206	437.032	0.0227288	1
					1373	21	100.794	3.32008	0.334659	333.883	2.37973	106.828	1.04245	437.734	0.0222763	1
					1374	22	100.338	3.30966	0.335215	334.122	2.83957	106.823	1.03774	438.461	0.0265821	1
					1375	23	99.8951	3.29942	0.334628	334.359	3.28797	106.817	1.03315	437.693	0.0307813	1
					1376	24	99.4654	3.28748	0.333723	334.596	3.7252	106.812	1.02871	436.51	0.0348763	1
					1377	25	99.0493	3.27367	0.332604	334.832	4.15156	106.807	1.02441	435.046	0.0388697	1
					1378	26	98.6465	3.25806	0.331289	335.067	4.56731	106.803	1.02024	433.326	0.0427638	1
					1379	27	98.257	3.24073	0.329788	335.301	4.97273	106.8	1.01621	431.363	0.0465611	1
					1380	28	97.8804	3.22175	0.328109	335.533	5.36808	106.798	1.01232	429.167	0.0502637	0
					1381	29	97.9935	3.21692	0.326261	335.764	5.26095	106.798	1.01349	426.749	0.049261	1
					1382	30	97.6288	3.1948	0.325379	335.995	5.64915	106.798	1.00972	425.595	0.0528956	0
					1383	31	97.7508	3.18864	0.323535	336.225	5.53641	106.799	1.01098	423.184	0.0518394	0
					1384	32	97.8722	3.18117	0.32256	336.453	5.42593	106.802	1.01223	421.909	0.0508037	0
					1385	33	97.9916	3.17401	0.321741	336.682	5.31764	106.805	1.01347	420.837	0.0497884	1
					1386	34	98.1088	3.16736	0.32099	336.91	5.21152	106.809	1.01468	419.854	0.0487931	1
					1387	35	98.2239	3.16123	0.320295	337.137	5.10752	106.813	1.01587	418.946	0.0478174	1
					1388	36	98.3368	3.15562	0.319654	337.364	5.00559	106.818	1.01704	418.107	0.0468611	1
					1389	37	98.4475	3.1505	0.319065	337.59	4.90569	106.823	1.01818	417.337	0.0459236	1
					1390	38	98.5562	3.14587	0.318527	337.816	4.80779	106.828	1.01931	416.634	0.0450048	1
					1391	39	98.6627	3.14172	0.318039	338.042	4.71184	106.834	1.02041	415.995	0.0441042	1
					1392	40	98.7671	3.13803	0.3176	338.268	4.6178	106.841	1.02149	415.421	0.0432214	1
					1393	41	98.8694	3.13479	0.317208	338.493	4.52564	106.847	1.02255	414.908	0.0423562	1
					1394	42	98.9697	3.132	0.316862	338.718	4.43532	106.854	1.02358	414.455	0.0415082	1
					1395	43	99.0679	3.12964	0.316561	338.943	4.34679	106.861	1.0246	414.062	0.0406771	1
					1396	44	99.1641	3.12771	0.316305	339.167	4.26004	106.868	1.0256	413.727	0.0398626	1
					1397	45	99.2583	3.12618	0.316091	339.392	4.17501	106.876	1.02657	413.448	0.0390642	1
					1398	46	99.3505	3.12506	0.31592	339.616	4.09168	106.883	1.02752	413.224	0.0382818	1
					1399	47	99.4407	3.12433	0.31579	339.84	4.01002	106.891	1.02846	413.053	0.0375151	1
					1400	48	99.5289	3.12399	0.3157	340.065	3.92998	106.899	1.02937	412.936	0.0367636	1
					1401	49	99.6151	3.12403	0.315649	340.289	3.85154	106.906	1.03026	412.869	0.0360272	1
					1402	50	99.6994	3.12443	0.315637	340.513	3.77466	106.914	1.03113	412.853	0.0353055	1
					1403	51	99.7817	3.12519	0.315662	340.737	3.69931	106.922	1.03198	412.886	0.0345983	1
					1404	52	99.8622	3.12631	0.315724	340.962	3.62547	106.93	1.03281	412.967	0.0339052	1
					1405	1	99.9407	3.12776	0.315822	341.186	3.5531	106.937	1.03363	413.095	0.033226	1
					1406	2	100.017	3.12955	0.315955	341.41	3.48218	106.945	1.03442	413.269	0.0325605	1
					1407	3	100.092	3.13167	0.316122	341.635	3.41267	106.952	1.03519	413.487	0.0319083	1
					1408	4	100.165	3.13411	0.316322	341.86	3.34455	106.96	1.03595	413.749	0.0312692	1
					1409	5	100.236	3.13687	0.316555	342.085	3.27778	106.967	1.03668	414.054	0.0306429	1
					1410	6	100.305	3.13992	0.31682	342.31	3.21235	106.974	1.0374	414.401	0.0300292	1
					1411	7	100.372	3.14328	0.317116	342.535	3.14822	106.981	1.03809	414.788	0.0294278	1
					1412	8	100.438	3.14693	0.317443	342.761	3.08537	106.988	1.03877	415.215	0.0288386	1
					1413	9	100.502	3.15086	0.317799	342.987	3.02378	106.994	1.03943	415.681	0.0282612	1
					1414	10	100.564	3.15507	0.318184	343.213	2.96341	107	1.04007	416.185	0.0276954	1
					1415	11	100.624	3.15955	0.318598	343.439	2.90425	107.006	1.04069	416.726	0.027141	1
					1416	12	100.682	3.16429	0.319039	343.666	2.84627	107.012	1.04129	417.304	0.0265978	1
					1417	13	100.739	3.1693	0.319508	343.893	2.78945	107.017	1.04188	417.916	0.0260655	1
					1418	14	100.793	3.17455	0.320002	344.121	2.73376	107.022	1.04245	418.563	0.025544	1
					1419	15	100.847	3.18005	0.320523	344.348	2.67918	107.026	1.043	419.244	0.0250329	1
					1420	16	100.898	3.18579	0.321068	344.577	2.62569	107.03	1.04353	419.957	0.0245322	1
					1421	17	100.948	3.19176	0.321637	344.805	2.57327	107.034	1.04404	420.702	0.0240416	1
					1422	18	100.996	3.19795	0.322231	345.034	2.5219	107.038	1.04454	421.478	0.0235608	1
					1423	19	101.042	3.20437	0.322847	345.264	2.47155	107.041	1.04501	422.284	0.0230898	1
					1424	20	101.086	3.211	0.323486	345.494	2.4222	107.043	1.04548	423.12	0.0226283	1
					1425	21	101.129	3.21783	0.324147	345.724	2.37384	107.045	1.04592	423.984	0.0221761	1
					1426	22	100.678	3.20919	0.324829	345.955	2.83492	107.047	1.04125	424.876	0.026483	1
					1427	23	100.238	3.20075	0.324406	346.186	3.28454	107.048	1.0367	424.324	0.0306829	1
					1428	24	99.8119	3.19065	0.323678	346.415	3.72301	107.049	1.03229	423.371	0.0347785	1
					1429	25	99.3991	3.17875	0.322742	346.644	4.15059	107.051	1.02803	422.147	0.0387721	1
					1430	26	98.9994	3.16511	0.321618	346.872	4.56757	107.054	1.02389	420.676	0.0426662	1
					1431	27	98.6128	3.14979	0.320313	347.1	4.97421	107.057	1.01989	418.969	0.0464632	1
					1432	28	98.2389	3.13287	0.318835	347.326	5.37077	107.061	1.01603	417.036	0.0501654	0
					1433	29	98.3562	3.12971	0.317193	347.55	5.26354	107.067	1.01724	414.888	0.0491613	1
					1434	30	97.9939	3.10973	0.31649	347.775	5.65297	107.073	1.01349	413.969	0.0527955	0
					1435	31	98.1197	3.10529	0.314852	347.998	5.5401	107.08	1.01479	411.827	0.051738	0
					1436	32	98.2449	3.09956	0.314059	348.221	5.42949	107.088	1.01609	410.79	0.0507012	0
					1437	33	98.3679	3.09416	0.313419	348.444	5.32108	107.097	1.01736	409.952	0.0496848	1
					1438	34	98.4887	3.08926	0.312845	348.666	5.21483	107.106	1.01861	409.201	0.0486887	1
					1439	35	98.6071	3.08487	0.312327	348.887	5.1107	107.115	1.01983	408.524	0.0477123	1
					1440	36	98.7232	3.081	0.311862	349.109	5.00865	107.125	1.02104	407.916	0.0467553	1
					1441	37	98.8371	3.07762	0.311449	349.33	4.90864	107.135	1.02221	407.376	0.0458174	1
					1442	38	98.9487	3.07472	0.311087	349.551	4.81062	107.145	1.02337	406.902	0.0448981	1
					1443	39	99.0581	3.07229	0.310774	349.771	4.71455	107.156	1.0245	406.492	0.0439972	1
					1444	40	99.1652	3.07033	0.310509	349.992	4.62041	107.166	1.02561	406.146	0.0431143	1
					1445	41	99.2701	3.06882	0.310291	350.212	4.52814	107.177	1.02669	405.861	0.042249	1
					1446	42	99.3729	3.06774	0.31012	350.433	4.43771	107.188	1.02775	405.636	0.041401	1
					1447	43	99.4734	3.0671	0.309993	350.653	4.34909	107.2	1.02879	405.471	0.04057	1
					1448	44	99.5718	3.06688	0.30991	350.873	4.26223	107.211	1.02981	405.362	0.0397556	1
					1449	45	99.668	3.06707	0.30987	351.093	4.17711	107.222	1.03081	405.31	0.0389575	1
					1450	46	99.7621	3.06767	0.309872	351.313	4.09368	107.233	1.03178	405.313	0.0381755	1
					1451	47	99.8541	3.06866	0.309915	351.533	4.01192	107.245	1.03273	405.369	0.0374091	1
					1452	48	99.944	3.07003	0.309998	351.754	3.93179	107.256	1.03366	405.478	0.0366581	1
					1453	49	100.032	3.07178	0.310121	351.974	3.85326	107.267	1.03457	405.638	0.0359222	1
					1454	50	100.117	3.0739	0.310282	352.194	3.7763	107.278	1.03545	405.849	0.0352011	1
					1455	51	100.201	3.07638	0.31048	352.415	3.70087	107.289	1.03632	406.108	0.0344945	1
					1456	52	100.283	3.0792	0.310716	352.636	3.62695	107.3	1.03716	406.416	0.0338021	1
					1457	1	100.362	3.08238	0.310987	352.857	3.5545	107.31	1.03799	406.771	0.0331237	1
					1458	2	100.44	3.08589	0.311293	353.078	3.4835	107.32	1.03879	407.171	0.0324589	1
					1459	3	100.515	3.08973	0.311633	353.299	3.41391	107.33	1.03957	407.616	0.0318075	1
					1460	4	100.589	3.09389	0.312007	353.521	3.34572	107.34	1.04033	408.106	0.0311693	1
					1461	5	100.66	3.09836	0.312414	353.743	3.27888	107.35	1.04107	408.638	0.0305439	1
					1462	6	100.73	3.10315	0.312853	353.966	3.21338	107.359	1.04179	409.212	0.0299312	1
					1463	7	100.797	3.10823	0.313323	354.188	3.14919	107.368	1.04249	409.827	0.0293308	1
					1464	8	100.863	3.1136	0.313824	354.411	3.08628	107.377	1.04316	410.482	0.0287425	1
					1465	9	100.927	3.11927	0.314355	354.635	3.02462	107.385	1.04382	411.176	0.0281662	1
					1466	10	100.988	3.12521	0.314915	354.859	2.96419	107.393	1.04446	411.909	0.0276015	1
					1467	11	101.048	3.13142	0.315503	355.083	2.90498	107.4	1.04508	412.678	0.0270482	1
					1468	12	101.106	3.1379	0.31612	355.308	2.84694	107.407	1.04568	413.485	0.0265061	1
					1469	13	101.162	3.14464	0.316763	355.533	2.79006	107.414	1.04626	414.326	0.0259749	1
					1470	14	101.216	3.15163	0.317433	355.759	2.73432	107.42	1.04682	415.203	0.0254545	1
					1471	15	101.269	3.15887	0.318129	355.985	2.67969	107.425	1.04736	416.113	0.0249447	1
					1472	16	101.319	3.16635	0.31885	356.212	2.62615	107.43	1.04788	417.056	0.0244451	1
					1473	17	101.368	3.17406	0.319595	356.439	2.57368	107.435	1.04839	418.031	0.0239557	1
					1474	18	101.414	3.182	0.320365	356.667	2.52226	107.439	1.04887	419.037	0.0234762	1
					1475	19	101.459	3.19016	0.321158	356.895	2.47186	107.443	1.04933	420.074	0.0230064	1
					1476	20	101.503	3.19854	0.321973	357.124	2.42248	107.446	1.04978	421.14	0.0225461	1
					1477	21	101.544	3.20712	0.32281	357.354	2.37407	107.448	1.05021	422.236	0.0220951	1
					1478	22	101.089	3.20028	0.323669	357.584	2.83708	107.45	1.0455	423.358	0.0264038	1
					1479	23	100.645	3.19362	0.323426	357.813	3.28858	107.451	1.04091	423.041	0.0306054	1
					1480	24	100.215	3.18529	0.322878	358.043	3.72886	107.452	1.03647	422.324	0.0347025	1
					1481	25	99.7986	3.17513	0.322121	358.271	4.15822	107.454	1.03216	421.334	0.0386976	1
					1482	26	99.395	3.1632	0.321173	358.499	4.57691	107.456	1.02798	420.094	0.0425932	1
					1483	27	99.0044	3.14957	0.320042	358.726	4.98521	107.459	1.02394	418.615	0.0463917	1
					1484	28	98.6265	3.13431	0.318736	358.952	5.38339	107.463	1.02004	416.907	0.0500953	0
					1485	29	98.7417	3.13278	0.317263	359.177	5.27582	107.468	1.02123	414.98	0.0490922	1
					1486	30	98.3753	3.1144	0.316726	359.402	5.66683	107.473	1.01744	414.277	0.0527278	0
					1487	31	98.4988	3.11155	0.315251	359.625	5.5536	107.479	1.01871	412.349	0.0516714	0
					1488	32	98.6216	3.10739	0.31462	359.849	5.44263	107.486	1.01998	411.522	0.0506356	0
					1489	33	98.7422	3.10354	0.314138	360.072	5.33388	107.494	1.02123	410.893	0.0496203	1
					1490	34	98.8603	3.10019	0.313722	360.295	5.22729	107.502	1.02245	410.349	0.0486253	1
					1491	35	98.976	3.09733	0.313361	360.517	5.12284	107.51	1.02365	409.876	0.0476501	1
					1492	36	99.0894	3.09497	0.313051	360.739	5.02047	107.518	1.02482	409.471	0.0466943	1
					1493	37	99.2003	3.09308	0.312792	360.961	4.92015	107.526	1.02597	409.132	0.0457576	1
					1494	38	99.3089	3.09167	0.312581	361.183	4.82183	107.535	1.02709	408.856	0.0448396	1
					1495	39	99.4152	3.09072	0.312419	361.405	4.72547	107.544	1.02819	408.644	0.04394	1
					1496	40	99.5191	3.09022	0.312304	361.627	4.63104	107.553	1.02927	408.493	0.0430583	1
					1497	41	99.6208	3.09016	0.312234	361.849	4.53849	107.562	1.03032	408.402	0.0421943	1
					1498	42	99.7201	3.09052	0.312209	362.071	4.44779	107.571	1.03135	408.37	0.0413477	1
					1499	43	99.8172	3.09131	0.312228	362.293	4.35891	107.58	1.03235	408.395	0.040518	1
					1500	44	99.912	3.0925	0.31229	362.514	4.27179	107.589	1.03333	408.475	0.0397049	1
					1501	45	100.005	3.09409	0.312394	362.736	4.18642	107.597	1.03429	408.611	0.0389082	1
					1502	46	100.095	3.09608	0.312538	362.958	4.10275	107.606	1.03522	408.799	0.0381274	1
					1503	47	100.183	3.09845	0.312722	363.181	4.02075	107.615	1.03613	409.04	0.0373624	1
					1504	48	100.269	3.10119	0.312945	363.403	3.94039	107.624	1.03702	409.332	0.0366127	1
					1505	49	100.353	3.10429	0.313206	363.626	3.86164	107.632	1.03789	409.674	0.0358782	1
					1506	50	100.434	3.10776	0.313505	363.848	3.78445	107.64	1.03873	410.064	0.0351584	1
					1507	51	100.514	3.11157	0.31384	364.071	3.70881	107.648	1.03955	410.502	0.0344531	1
					1508	52	100.591	3.11572	0.31421	364.295	3.63468	107.656	1.04035	410.987	0.0337621	1
					1509	1	100.666	3.12021	0.314615	364.518	3.56203	107.663	1.04113	411.517	0.033085	1
					1510	2	100.739	3.12502	0.315055	364.742	3.49083	107.67	1.04189	412.091	0.0324215	1
					1511	3	100.81	3.13015	0.315527	364.967	3.42106	107.677	1.04262	412.709	0.0317714	1
					1512	4	100.879	3.13558	0.316032	365.191	3.35267	107.684	1.04333	413.37	0.0311345	1
					1513	5	100.946	3.14132	0.316568	365.416	3.28566	107.69	1.04403	414.071	0.0305104	1
					1514	6	101.011	3.14736	0.317135	365.642	3.21998	107.695	1.0447	414.813	0.029899	1
					1515	7	101.074	3.15368	0.317733	365.868	3.15561	107.701	1.04534	415.594	0.0292999	1
					1516	8	101.134	3.16029	0.31836	366.094	3.09254	107.706	1.04597	416.414	0.0287129	1
					1517	9	101.193	3.16717	0.319015	366.321	3.03072	107.71	1.04658	417.272	0.0281377	1
					1518	10	101.25	3.17431	0.319699	366.548	2.97013	107.714	1.04717	418.166	0.0275743	1
					1519	11	101.305	3.18172	0.320409	366.776	2.91076	107.717	1.04773	419.095	0.0270222	1
					1520	12	101.357	3.18937	0.321146	367.004	2.85257	107.72	1.04828	420.06	0.0264813	1
					1521	13	101.408	3.19728	0.32191	367.233	2.79555	107.723	1.0488	421.058	0.0259513	1
					1522	14	101.457	3.20542	0.322698	367.463	2.73966	107.725	1.04931	422.089	0.0254321	1
					1523	15	101.504	3.2138	0.323511	367.693	2.6849	107.726	1.04979	423.152	0.0249234	1
					1524	16	101.549	3.2224	0.324347	367.923	2.63122	107.727	1.05026	424.246	0.0244249	1
					1525	17	101.592	3.23122	0.325207	368.155	2.57862	107.727	1.05071	425.371	0.0239366	1
					1526	18	101.633	3.24026	0.326089	368.387	2.52708	107.727	1.05113	426.524	0.0234582	1
					1527	19	101.673	3.2495	0.326993	368.619	2.47656	107.726	1.05154	427.706	0.0229895	1
					1528	20	101.71	3.25894	0.327918	368.852	2.42705	107.724	1.05193	428.916	0.0225303	1
					1529	21	101.746	3.26857	0.328863	369.086	2.37853	107.722	1.0523	430.153	0.0220803	1
					1530	22	101.284	3.26246	0.329828	369.321	2.84271	107.719	1.04752	431.415	0.0263901	1
					1531	23	100.834	3.2565	0.329669	369.555	3.29532	107.715	1.04286	431.207	0.0305929	1
					1532	24	100.397	3.24881	0.329195	369.789	3.73666	107.712	1.03835	430.588	0.0346913	1
					1533	25	99.9738	3.23922	0.328506	370.022	4.16702	107.709	1.03397	429.686	0.0386879	1
					1534	26	99.5638	3.2278	0.327619	370.254	4.58666	107.706	1.02973	428.525	0.0425851	1
					1535	27	99.1668	3.2146	0.326542	370.486	4.99587	107.704	1.02562	427.117	0.0463852	1
					1536	28	98.7826	3.19972	0.325283	370.717	5.39489	107.702	1.02165	425.47	0.0500907	0
					1537	29	98.8924	3.1988	0.32385	370.946	5.28705	107.702	1.02278	423.596	0.0490896	1
					1538	30	98.5198	3.18067	0.323369	371.176	5.67884	107.703	1.01893	422.967	0.052727	0
					1539	31	98.638	3.17836	0.321929	371.404	5.56532	107.704	1.02015	421.083	0.0516726	0
					1540	32	98.7554	3.17469	0.321346	371.632	5.45407	107.706	1.02137	420.32	0.0506387	0
					1541	33	98.8706	3.17131	0.320914	371.86	5.34505	107.708	1.02256	419.755	0.0496254	1
					1542	34	98.9834	3.16841	0.320546	372.088	5.2382	107.711	1.02373	419.274	0.0486322	1
					1543	35	99.0937	3.166	0.320231	372.315	5.13349	107.713	1.02487	418.863	0.0476588	1
					1544	36	99.2016	3.16407	0.319967	372.542	5.03087	107.717	1.02598	418.517	0.0467047	1
					1545	37	99.3072	3.16261	0.319752	372.769	4.9303	107.72	1.02707	418.235	0.0457697	1
					1546	38	99.4103	3.1616	0.319584	372.996	4.83174	107.723	1.02814	418.016	0.0448533	1
					1547	39	99.5111	3.16104	0.319464	373.223	4.73515	107.727	1.02918	417.859	0.0439552	1
					1548	40	99.6096	3.16092	0.319389	373.45	4.6405	107.73	1.0302	417.76	0.0430751	1
					1549	41	99.7058	3.16122	0.319358	373.677	4.54773	107.734	1.0312	417.72	0.0422125	1
					1550	42	99.7996	3.16193	0.319371	373.904	4.45682	107.738	1.03217	417.737	0.0413673	1
					1551	43	99.8912	3.16306	0.319426	374.131	4.36772	107.741	1.03311	417.809	0.0405389	1
					1552	44	99.9805	3.16458	0.319522	374.358	4.2804	107.745	1.03404	417.935	0.0397272	1
					1553	45	100.068	3.16648	0.319659	374.585	4.19483	107.749	1.03494	418.114	0.0389317	1
					1554	46	100.152	3.16876	0.319835	374.812	4.11097	107.752	1.03582	418.345	0.0381522	1
					1555	47	100.235	3.17141	0.32005	375.04	4.02879	107.755	1.03667	418.626	0.0373883	1
					1556	48	100.315	3.17442	0.320303	375.267	3.94825	107.758	1.0375	418.956	0.0366398	1
					1557	49	100.394	3.17778	0.320592	375.495	3.86931	107.761	1.03831	419.334	0.0359063	1
					1558	50	100.47	3.18148	0.320916	375.723	3.79196	107.764	1.0391	419.759	0.0351876	1
					1559	51	100.544	3.18552	0.321276	375.952	3.71615	107.767	1.03986	420.229	0.0344833	1
					1560	52	100.616	3.18988	0.32167	376.18	3.64186	107.769	1.04061	420.744	0.0337932	1
					1561	1	100.685	3.19456	0.322097	376.409	3.56905	107.771	1.04133	421.303	0.033117	1
					1562	2	100.753	3.19955	0.322557	376.638	3.4977	107.773	1.04203	421.904	0.0324544	1
					1563	3	100.818	3.20484	0.323048	376.868	3.42777	107.774	1.0427	422.546	0.0318051	1
					1564	4	100.882	3.21043	0.32357	377.098	3.35924	107.775	1.04336	423.229	0.031169	1
					1565	5	100.943	3.2163	0.324122	377.328	3.29208	107.776	1.044	423.951	0.0305457	1
					1566	6	101.003	3.22245	0.324703	377.559	3.22626	107.776	1.04461	424.711	0.0299349	1
					1567	7	101.06	3.22887	0.325312	377.791	3.16176	107.776	1.0452	425.509	0.0293365	1
					1568	8	101.115	3.23555	0.32595	378.022	3.09855	107.775	1.04577	426.343	0.0287501	1
					1569	9	101.169	3.2425	0.326614	378.255	3.03661	107.774	1.04633	427.212	0.0281756	1
					1570	10	101.22	3.24969	0.327305	378.487	2.9759	107.773	1.04686	428.115	0.0276127	1
					1571	11	101.269	3.25712	0.328021	378.72	2.9164	107.771	1.04737	429.052	0.0270611	1
					1572	12	101.317	3.26479	0.328762	378.954	2.8581	107.768	1.04786	430.021	0.0265207	1
					1573	13	101.362	3.27269	0.329527	379.189	2.80096	107.765	1.04833	431.022	0.0259912	1
					1574	14	101.406	3.28081	0.330316	379.423	2.74496	107.762	1.04878	432.053	0.0254725	1
					1575	15	101.448	3.28914	0.331127	379.659	2.69008	107.758	1.04921	433.114	0.0249641	1
					1576	16	101.487	3.29768	0.33196	379.895	2.6363	107.753	1.04962	434.204	0.0244661	1
					1577	17	101.525	3.30642	0.332814	380.132	2.5836	107.748	1.05001	435.321	0.0239782	1
					1578	18	101.561	3.31535	0.333689	380.369	2.53195	107.742	1.05039	436.465	0.0235001	1
					1579	19	101.596	3.32447	0.334583	380.607	2.48133	107.736	1.05074	437.635	0.0230316	1
					1580	20	101.628	3.33377	0.335497	380.845	2.43173	107.729	1.05108	438.83	0.0225727	1
					1581	21	101.659	3.34324	0.336429	381.085	2.38312	107.721	1.05139	440.049	0.022123	1
					1582	22	101.192	3.33659	0.337379	381.325	2.84714	107.713	1.04657	441.291	0.0264326	1
					1583	23	100.737	3.33007	0.337176	381.564	3.29958	107.704	1.04187	441.026	0.0306355	1
					1584	24	100.296	3.32176	0.33665	381.803	3.74073	107.695	1.03731	440.338	0.0347343	1
					1585	25	99.8689	3.31149	0.335901	382.042	4.17087	107.687	1.03288	439.358	0.0387314	1
					1586	26	99.4548	3.29933	0.334948	382.279	4.59028	107.679	1.0286	438.111	0.0426292	1
					1587	27	99.0538	3.28535	0.333799	382.516	4.99923	107.672	1.02445	436.609	0.0464301	1
					1588	28	98.6658	3.26962	0.332462	382.752	5.39799	107.666	1.02044	434.861	0.0501365	0
					1589	29	98.7713	3.26815	0.330946	382.986	5.29009	107.661	1.02153	432.878	0.0491368	1
					1590	30	98.3952	3.24908	0.330402	383.221	5.68158	107.656	1.01764	432.166	0.0527752	0
					1591	31	98.5093	3.24616	0.328876	383.454	5.56802	107.652	1.01882	430.17	0.0517222	0
					1592	32	98.6227	3.24184	0.328225	383.687	5.45672	107.649	1.02	429.318	0.0506897	0
					1593	33	98.7339	3.2378	0.327726	383.92	5.34766	107.647	1.02115	428.665	0.0496777	1
					1594	34	98.8428	3.23423	0.327291	384.152	5.24077	107.645	1.02227	428.097	0.0486856	1
					1595	35	98.9493	3.23114	0.326909	384.384	5.13602	107.643	1.02337	427.597	0.0477133	1
					1596	36	99.0535	3.22853	0.326577	384.616	5.03336	107.642	1.02445	427.163	0.0467602	1
					1597	37	99.1553	3.22638	0.326293	384.848	4.93276	107.641	1.0255	426.792	0.0458261	1
					1598	38	99.2548	3.22468	0.326057	385.08	4.83417	107.64	1.02653	426.483	0.0449106	1
					1599	39	99.3521	3.22343	0.325867	385.311	4.73754	107.639	1.02754	426.234	0.0440133	1
					1600	40	99.447	3.2226	0.325722	385.542	4.64285	107.638	1.02852	426.044	0.0431339	1
					1601	41	99.5397	3.2222	0.32562	385.774	4.55005	107.638	1.02948	425.912	0.042272	1
					1602	42	99.6302	3.2222	0.325562	386.005	4.45911	107.637	1.03042	425.835	0.0414273	1
					1603	43	99.7185	3.2226	0.325545	386.236	4.36999	107.637	1.03133	425.813	0.0405994	1
					1604	44	99.8045	3.22339	0.325569	386.467	4.28264	107.636	1.03222	425.844	0.0397881	1
					1605	45	99.8884	3.22456	0.325633	386.699	4.19704	107.636	1.03309	425.927	0.0389931	1
					1606	46	99.9701	3.22609	0.325735	386.93	4.11316	107.635	1.03393	426.061	0.0382139	1
					1607	47	100.05	3.22799	0.325875	387.162	4.03095	107.635	1.03475	426.244	0.0374503	1
					1608	48	100.127	3.23025	0.326052	387.393	3.95038	107.634	1.03556	426.476	0.036702	1
					1609	49	100.202	3.23284	0.326265	387.625	3.87142	107.633	1.03633	426.754	0.0359687	1
					1610	50	100.276	3.23577	0.326512	387.857	3.79404	107.632	1.03709	427.078	0.0352501	1
					1611	51	100.347	3.23902	0.326794	388.089	3.71821	107.631	1.03783	427.447	0.034546	1
					1612	52	100.416	3.2426	0.32711	388.322	3.6439	107.63	1.03854	427.859	0.0338559	1
					1613	1	100.483	3.24648	0.327457	388.555	3.57107	107.628	1.03924	428.314	0.0331797	1
					1614	2	100.548	3.25066	0.327837	388.788	3.49969	107.626	1.03991	428.81	0.0325171	1
					1615	3	100.611	3.25513	0.328247	389.021	3.42974	107.624	1.04056	429.347	0.0318678	1
					1616	4	100.672	3.2599	0.328687	389.255	3.36119	107.622	1.04119	429.922	0.0312315	1
					1617	5	100.731	3.26493	0.329156	389.489	3.29402	107.619	1.0418	430.536	0.0306081	1
					1618	6	100.788	3.27024	0.329653	389.723	3.22818	107.616	1.04239	431.187	0.0299971	1
					1619	7	100.843	3.27582	0.330179	389.958	3.16366	107.613	1.04296	431.874	0.0293985	1
					1620	8	100.896	3.28164	0.330731	390.193	3.10043	107.609	1.04351	432.596	0.0288119	1
					1621	9	100.948	3.28772	0.331309	390.428	3.03846	107.605	1.04404	433.352	0.0282371	1
					1622	10	100.997	3.29403	0.331912	390.664	2.97774	107.601	1.04455	434.141	0.0276739	1
					1623	11	101.045	3.30058	0.33254	390.901	2.91822	107.596	1.04504	434.963	0.0271221	1
					1624	12	101.09	3.30735	0.333192	391.137	2.8599	107.591	1.04551	435.815	0.0265813	1
					1625	13	101.134	3.31435	0.333867	391.375	2.80274	107.585	1.04597	436.698	0.0260515	1
					1626	14	101.176	3.32155	0.334565	391.613	2.74673	107.579	1.0464	437.611	0.0255323	1
					1627	15	101.216	3.32896	0.335284	391.851	2.69184	107.572	1.04682	438.551	0.0250236	1
					1628	16	101.254	3.33657	0.336024	392.09	2.63804	107.565	1.04721	439.52	0.0245251	1
					1629	17	101.291	3.34437	0.336785	392.329	2.58532	107.557	1.04759	440.514	0.0240367	1
					1630	18	101.325	3.35235	0.337565	392.57	2.53365	107.549	1.04795	441.535	0.0235582	1
					1631	19	101.358	3.36051	0.338364	392.81	2.48302	107.54	1.04829	442.58	0.0230892	1
					1632	20	101.39	3.36884	0.339181	393.051	2.4334	107.531	1.04861	443.649	0.0226298	1
					1633	21	101.419	3.37734	0.340016	393.293	2.38477	107.521	1.04892	444.74	0.0221796	1
					1634	22	100.953	3.36953	0.340867	393.535	2.84778	107.511	1.04409	445.854	0.0264883	1
					1635	23	100.498	3.36186	0.340553	393.777	3.29922	107.5	1.03939	445.444	0.0306905	1
					1636	24	100.057	3.35239	0.339912	394.019	3.73939	107.489	1.03483	444.606	0.0347886	1
					1637	25	99.6303	3.34095	0.339047	394.259	4.16857	107.479	1.03042	443.473	0.0387851	1
					1638	26	99.2166	3.32761	0.337976	394.499	4.58704	107.469	1.02614	442.072	0.0426824	1
					1639	27	98.8161	3.31244	0.336708	394.738	4.99507	107.46	1.022	440.414	0.0464829	1
					1640	28	98.4287	3.29551	0.335252	394.976	5.39293	107.452	1.01799	438.509	0.050189	0
					1641	29	98.5337	3.29298	0.333615	395.212	5.28517	107.445	1.01907	436.369	0.0491894	1
					1642	30	98.1583	3.27271	0.33296	395.448	5.67576	107.44	1.01519	435.512	0.0528274	0
					1643	31	98.272	3.26872	0.331315	395.683	5.56236	107.434	1.01637	433.36	0.0517745	0
					1644	32	98.3852	3.26332	0.330553	395.918	5.45123	107.43	1.01754	432.363	0.050742	0
					1645	33	98.4962	3.25821	0.329945	396.152	5.34231	107.427	1.01869	431.568	0.0497298	1
					1646	34	98.605	3.25357	0.329402	396.386	5.23558	107.424	1.01981	430.857	0.0487377	1
					1647	35	98.7114	3.24943	0.328912	396.619	5.13097	107.421	1.02091	430.216	0.0477652	1
					1648	36	98.8156	3.24576	0.328472	396.853	5.02846	107.418	1.02199	429.641	0.0468119	1
					1649	37	98.9176	3.24256	0.328082	397.086	4.92799	107.416	1.02305	429.131	0.0458776	1
					1650	38	99.0173	3.23982	0.327739	397.318	4.82954	107.414	1.02408	428.683	0.0449618	1
					1651	39	99.1148	3.23752	0.327443	397.551	4.73305	107.413	1.02508	428.296	0.0440641	1
					1652	40	99.21	3.23566	0.327193	397.783	4.63849	107.411	1.02607	427.968	0.0431843	1
					1653	41	99.3032	3.23423	0.326987	398.015	4.54582	107.41	1.02703	427.698	0.042322	1
					1654	42	99.3941	3.2332	0.326824	398.248	4.455	107.409	1.02797	427.485	0.0414769	1
					1655	43	99.4829	3.23258	0.326703	398.48	4.36599	107.408	1.02889	427.327	0.0406486	1
					1656	44	99.5696	3.23235	0.326623	398.712	4.27876	107.407	1.02979	427.223	0.0398368	1
					1657	45	99.6542	3.23251	0.326584	398.944	4.19328	107.407	1.03066	427.172	0.0390412	1
					1658	46	99.7366	3.23303	0.326584	399.176	4.1095	107.406	1.03152	427.171	0.0382615	1
					1659	47	99.817	3.23393	0.326622	399.408	4.0274	107.405	1.03235	427.221	0.0374973	1
					1660	48	99.8954	3.23518	0.326697	399.64	3.94694	107.404	1.03316	427.319	0.0367484	1
					1661	49	99.9717	3.23677	0.326808	399.872	3.86808	107.403	1.03395	427.465	0.0360145	1
					1662	50	100.046	3.23871	0.326955	400.104	3.7908	107.402	1.03472	427.657	0.0352953	1
					1663	51	100.118	3.24097	0.327136	400.337	3.71507	107.401	1.03546	427.894	0.0345905	1
					1664	52	100.189	3.24355	0.327351	400.569	3.64085	107.4	1.03619	428.175	0.0338998	1
					1665	1	100.257	3.24645	0.327599	400.802	3.56811	107.399	1.0369	428.499	0.0332229	1
					1666	2	100.323	3.24965	0.327879	401.035	3.49682	107.397	1.03758	428.865	0.0325596	1
					1667	3	100.388	3.25315	0.32819	401.268	3.42696	107.396	1.03825	429.272	0.0319096	1
					1668	4	100.45	3.25694	0.328531	401.502	3.3585	107.394	1.03889	429.718	0.0312727	1
					1669	5	100.511	3.26101	0.328902	401.735	3.2914	107.392	1.03952	430.203	0.0306485	1
					1670	6	100.569	3.26536	0.329301	401.97	3.22564	107.389	1.04013	430.726	0.0300369	1
					1671	7	100.626	3.26997	0.329729	402.204	3.1612	107.387	1.04071	431.285	0.0294375	1
					1672	8	100.681	3.27484	0.330184	402.439	3.09805	107.384	1.04128	431.88	0.0288502	1
					1673	9	100.734	3.27996	0.330665	402.674	3.03615	107.381	1.04183	432.51	0.0282747	1
					1674	10	100.785	3.28533	0.331172	402.909	2.9755	107.377	1.04236	433.173	0.0277107	1
					1675	11	100.834	3.29094	0.331704	403.145	2.91606	107.373	1.04287	433.869	0.0271581	1
					1676	12	100.882	3.29677	0.332261	403.381	2.8578	107.369	1.04336	434.597	0.0266167	1
					1677	13	100.928	3.30283	0.332841	403.618	2.80071	107.364	1.04384	435.356	0.0260861	1
					1678	14	100.972	3.30911	0.333444	403.855	2.74476	107.359	1.04429	436.144	0.0255661	1
					1679	15	101.014	3.3156	0.334069	404.092	2.68993	107.354	1.04473	436.962	0.0250567	1
					1680	16	101.055	3.32229	0.334716	404.33	2.63619	107.348	1.04515	437.808	0.0245575	1
					1681	17	101.093	3.32917	0.335383	404.569	2.58353	107.341	1.04555	438.681	0.0240683	1
					1682	18	101.13	3.33625	0.336071	404.807	2.53192	107.335	1.04593	439.581	0.023589	1
					1683	19	101.166	3.34351	0.336778	405.047	2.48134	107.327	1.0463	440.505	0.0231194	1
					1684	20	101.199	3.35094	0.337504	405.287	2.43177	107.32	1.04664	441.455	0.0226592	1
					1685	21	101.231	3.35855	0.338248	405.527	2.3832	107.311	1.04697	442.428	0.0222083	1
					1686	22	100.768	3.34995	0.339009	405.768	2.84525	107.302	1.04219	443.424	0.0265161	1
					1687	23	100.317	3.34151	0.338613	406.009	3.29577	107.293	1.03752	442.905	0.0307174	1
					1688	24	99.88	3.33129	0.337892	406.249	3.73505	107.284	1.033	441.963	0.0348145	1
					1689	25	99.4563	3.31914	0.33695	406.488	4.16338	107.276	1.02862	440.73	0.0388101	1
					1690	26	99.046	3.30511	0.335805	406.726	4.58103	107.268	1.02437	439.233	0.0427064	1
					1691	27	98.649	3.28929	0.334467	406.963	4.98828	107.261	1.02027	437.483	0.0465059	1
					1692	28	98.2649	3.27175	0.332944	407.199	5.38537	107.255	1.0163	435.491	0.0502109	0
					1693	29	98.3725	3.26852	0.331244	407.434	5.27781	107.25	1.01741	433.267	0.0492103	1
					1694	30	98.0004	3.2477	0.33052	407.669	5.66768	107.246	1.01356	432.321	0.0528473	0
					1695	31	98.1167	3.24306	0.328816	407.902	5.55448	107.243	1.01476	430.092	0.0517934	0
					1696	32	98.2325	3.23703	0.32799	408.135	5.44354	107.241	1.01596	429.01	0.0507599	0
					1697	33	98.3462	3.2313	0.327318	408.367	5.33482	107.24	1.01714	428.132	0.0497467	1
					1698	34	98.4576	3.22606	0.326712	408.599	5.22827	107.239	1.01829	427.339	0.0487536	1
					1699	35	98.5667	3.22132	0.32616	408.83	5.12385	107.238	1.01942	426.618	0.0477801	1
					1700	36	98.6737	3.21707	0.32566	409.061	5.02151	107.238	1.02052	425.963	0.0468259	1
					1701	37	98.7784	3.21329	0.32521	409.292	4.92122	107.238	1.02161	425.375	0.0458906	1
					1702	38	98.8809	3.20998	0.324809	409.523	4.82293	107.239	1.02267	424.85	0.0449738	1
					1703	39	98.9812	3.20713	0.324455	409.753	4.72661	107.239	1.0237	424.387	0.0440753	1
					1704	40	99.0793	3.20471	0.324148	409.984	4.6322	107.24	1.02472	423.985	0.0431946	1
					1705	41	99.1753	3.20274	0.323885	410.214	4.53969	107.242	1.02571	423.642	0.0423314	1
					1706	42	99.2692	3.20118	0.323668	410.443	4.44902	107.243	1.02668	423.357	0.0414854	1
					1707	43	99.361	3.20004	0.323493	410.673	4.36016	107.245	1.02763	423.129	0.0406562	1
					1708	44	99.4506	3.1993	0.32336	410.903	4.27307	107.246	1.02856	422.955	0.0398435	1
					1709	45	99.5382	3.19895	0.323268	411.132	4.18773	107.248	1.02946	422.835	0.0390471	1
					1710	46	99.6237	3.19898	0.323217	411.362	4.10409	107.25	1.03035	422.768	0.0382666	1
					1711	47	99.7071	3.19939	0.323204	411.592	4.02212	107.252	1.03121	422.751	0.0375016	1
					1712	48	99.7885	3.20017	0.32323	411.821	3.94178	107.254	1.03205	422.785	0.0367519	1
					1713	49	99.8679	3.20129	0.323293	412.051	3.86305	107.256	1.03287	422.867	0.0360173	1
					1714	50	99.9453	3.20277	0.323392	412.281	3.7859	107.257	1.03367	422.997	0.0352973	1
					1715	51	100.021	3.20459	0.323527	412.511	3.71028	107.259	1.03445	423.173	0.0345917	1
					1716	52	100.094	3.20673	0.323696	412.741	3.63617	107.261	1.03521	423.395	0.0339003	1
					1717	1	100.166	3.2092	0.3239	412.971	3.56355	107.262	1.03595	423.661	0.0332227	1
					1718	2	100.235	3.21199	0.324136	413.201	3.49237	107.264	1.03667	423.969	0.0325587	1
					1719	3	100.303	3.21508	0.324404	413.432	3.42262	107.265	1.03737	424.32	0.0319081	1
					1720	4	100.368	3.21847	0.324703	413.662	3.35425	107.266	1.03805	424.712	0.0312705	1
					1721	5	100.432	3.22215	0.325033	413.893	3.28726	107.267	1.03871	425.143	0.0306457	1
					1722	6	100.494	3.22612	0.325393	414.125	3.2216	107.267	1.03935	425.614	0.0300334	1
					1723	7	100.554	3.23036	0.325782	414.356	3.15725	107.268	1.03997	426.123	0.0294334	1
					1724	8	100.612	3.23487	0.326199	414.588	3.09419	107.268	1.04057	426.668	0.0288455	1
					1725	9	100.669	3.23964	0.326643	414.82	3.03239	107.267	1.04116	427.25	0.0282694	1
					1726	10	100.723	3.24467	0.327115	415.053	2.97182	107.267	1.04172	427.866	0.0277049	1
					1727	11	100.776	3.24995	0.327612	415.285	2.91246	107.266	1.04226	428.517	0.0271518	1
					1728	12	100.827	3.25547	0.328135	415.519	2.85429	107.265	1.04279	429.201	0.0266098	1
					1729	13	100.876	3.26122	0.328683	415.752	2.79728	107.263	1.0433	429.917	0.0260787	1
					1730	14	100.923	3.26721	0.329254	415.986	2.74141	107.261	1.04379	430.665	0.0255583	1
					1731	15	100.969	3.27341	0.329849	416.221	2.68665	107.259	1.04426	431.443	0.0250483	1
					1732	16	101.013	3.27983	0.330467	416.456	2.63299	107.256	1.04471	432.251	0.0245487	1
					1733	17	101.055	3.28645	0.331106	416.691	2.5804	107.253	1.04515	433.087	0.0240591	1
					1734	18	101.095	3.29328	0.331767	416.927	2.52887	107.249	1.04557	433.951	0.0235794	1
					1735	19	101.134	3.3003	0.332448	417.163	2.47836	107.245	1.04597	434.843	0.0231093	1
					1736	20	101.171	3.30751	0.33315	417.4	2.42886	107.24	1.04635	435.76	0.0226487	1
					1737	21	101.206	3.3149	0.33387	417.638	2.38035	107.235	1.04672	436.702	0.0221974	1
					1738	22	100.747	3.30632	0.33461	417.876	2.84212	107.23	1.04196	437.669	0.026505	1
					1739	23	100.299	3.2979	0.334208	418.113	3.2924	107.224	1.03733	437.144	0.0307058	1
					1740	24	99.8653	3.28774	0.333487	418.35	3.73145	107.218	1.03285	436.201	0.0348025	1
					1741	25	99.4449	3.2757	0.33255	418.586	4.15958	107.213	1.0285	434.975	0.0387975	1
					1742	26	99.0379	3.26182	0.331414	418.821	4.57705	107.208	1.02429	433.489	0.0426931	1
					1743	27	98.6439	3.24617	0.330088	419.055	4.98413	107.204	1.02022	431.756	0.0464919	1
					1744	28	98.263	3.22885	0.328582	419.288	5.38109	107.201	1.01627	429.785	0.050196	0
					1745	29	98.3735	3.22567	0.326903	419.519	5.27362	107.2	1.01742	427.589	0.0491944	1
					1746	30	98.0044	3.20513	0.326188	419.751	5.66338	107.199	1.0136	426.654	0.0528305	0
					1747	31	98.1236	3.20058	0.324507	419.981	5.55028	107.199	1.01483	424.455	0.0517755	0
					1748	32	98.2422	3.19467	0.323693	420.211	5.43943	107.2	1.01606	423.391	0.050741	0
					1749	33	98.3588	3.18907	0.323034	420.44	5.3308	107.202	1.01727	422.528	0.0497269	1
					1750	34	98.473	3.18396	0.32244	420.669	5.22434	107.204	1.01845	421.752	0.0487328	1
					1751	35	98.585	3.17935	0.321902	420.897	5.12	107.206	1.01961	421.048	0.0477584	1
					1752	36	98.6947	3.17524	0.321415	421.126	5.01775	107.209	1.02074	420.411	0.0468034	1
					1753	37	98.8022	3.17161	0.320979	421.353	4.91754	107.212	1.02185	419.841	0.0458673	1
					1754	38	98.9075	3.16846	0.320593	421.581	4.81933	107.216	1.02294	419.335	0.0449498	1
					1755	39	99.0105	3.16576	0.320254	421.809	4.72308	107.22	1.02401	418.892	0.0440505	1
					1756	40	99.1114	3.16352	0.319963	422.036	4.62875	107.224	1.02505	418.511	0.0431691	1
					1757	41	99.2101	3.16171	0.319717	422.263	4.5363	107.228	1.02607	418.19	0.0423053	1
					1758	42	99.3067	3.16033	0.319516	422.49	4.4457	107.232	1.02707	417.927	0.0414587	1
					1759	43	99.4011	3.15937	0.319359	422.717	4.35691	107.237	1.02805	417.721	0.0406289	1
					1760	44	99.4934	3.15882	0.319244	422.943	4.2699	107.241	1.029	417.571	0.0398158	1
					1761	45	99.5835	3.15866	0.319171	423.17	4.18461	107.246	1.02993	417.476	0.0390188	1
					1762	46	99.6716	3.1589	0.319139	423.397	4.10104	107.251	1.03084	417.434	0.0382378	1
					1763	47	99.7576	3.15951	0.319146	423.623	4.01913	107.255	1.03173	417.443	0.0374725	1
					1764	48	99.8416	3.1605	0.319193	423.85	3.93885	107.26	1.0326	417.504	0.0367224	1
					1765	49	99.9235	3.16185	0.319277	424.077	3.86018	107.265	1.03345	417.614	0.0359874	1
					1766	50	100.003	3.16355	0.319398	424.304	3.78308	107.269	1.03428	417.772	0.0352671	1
					1767	51	100.081	3.1656	0.319555	424.531	3.70752	107.274	1.03508	417.978	0.0345612	1
					1768	52	100.157	3.16798	0.319747	424.758	3.63346	107.278	1.03587	418.23	0.0338695	1
					1769	1	100.231	3.1707	0.319974	424.986	3.56089	107.283	1.03663	418.526	0.0331917	1
					1770	2	100.303	3.17373	0.320235	425.213	3.48976	107.287	1.03737	418.867	0.0325275	1
					1771	3	100.373	3.17708	0.320528	425.441	3.42006	107.291	1.0381	419.251	0.0318766	1
					1772	4	100.441	3.18074	0.320853	425.669	3.35174	107.294	1.0388	419.676	0.0312388	1
					1773	5	100.507	3.18469	0.32121	425.897	3.28479	107.298	1.03948	420.143	0.0306138	1
					1774	6	100.571	3.18894	0.321597	426.126	3.21918	107.301	1.04015	420.649	0.0300014	1
					1775	7	100.633	3.19347	0.322014	426.355	3.15488	107.304	1.04079	421.194	0.0294014	1
					1776	8	100.694	3.19827	0.32246	426.584	3.09186	107.306	1.04142	421.777	0.0288134	1
					1777	9	100.752	3.20335	0.322934	426.813	3.0301	107.309	1.04202	422.397	0.0282372	1
					1778	10	100.809	3.20869	0.323435	427.043	2.96957	107.311	1.04261	423.053	0.0276727	1
					1779	11	100.864	3.21428	0.323963	427.274	2.91026	107.312	1.04317	423.744	0.0271195	1
					1780	12	100.917	3.22013	0.324518	427.504	2.85212	107.314	1.04372	424.469	0.0265775	1
					1781	13	100.968	3.22621	0.325098	427.735	2.79515	107.314	1.04425	425.228	0.0260464	1
					1782	14	101.017	3.23253	0.325703	427.967	2.73932	107.315	1.04476	426.019	0.025526	1
					1783	15	101.065	3.23908	0.326331	428.199	2.6846	107.315	1.04525	426.841	0.0250161	1
					1784	16	101.111	3.24585	0.326984	428.431	2.63097	107.314	1.04573	427.695	0.0245165	1
					1785	17	101.155	3.25284	0.327658	428.664	2.57842	107.314	1.04618	428.577	0.024027	1
					1786	18	101.197	3.26004	0.328355	428.898	2.52691	107.312	1.04662	429.489	0.0235473	1
					1787	19	101.237	3.26744	0.329074	429.132	2.47644	107.31	1.04704	430.429	0.0230773	1
					1788	20	101.276	3.27503	0.329813	429.366	2.42697	107.308	1.04744	431.395	0.0226169	1
					1789	21	101.313	3.28282	0.330572	429.601	2.37849	107.305	1.04782	432.388	0.0221657	1
					1790	22	100.855	3.27479	0.331351	429.837	2.84066	107.302	1.04308	433.407	0.0264736	1
					1791	23	100.409	3.26693	0.331	430.072	3.29133	107.298	1.03847	432.948	0.0306747	1
					1792	24	99.9757	3.25736	0.330335	430.306	3.73078	107.294	1.03399	432.078	0.0347715	1
					1793	25	99.5563	3.24591	0.329455	430.54	4.1593	107.291	1.02965	430.927	0.0387666	1
					1794	26	99.1502	3.23265	0.328379	430.773	4.57717	107.288	1.02545	429.519	0.0426622	1
					1795	27	98.7572	3.21764	0.327115	431.005	4.98464	107.287	1.02139	427.867	0.0464609	1
					1796	28	98.3771	3.20097	0.325672	431.236	5.38198	107.286	1.01746	425.979	0.0501649	0
					1797	29	98.489	3.19831	0.324058	431.466	5.27448	107.286	1.01861	423.867	0.0491629	1
					1798	30	98.1205	3.17845	0.323399	431.695	5.66464	107.287	1.0148	423.006	0.0527989	0
					1799	31	98.241	3.17444	0.321783	431.923	5.55149	107.289	1.01605	420.892	0.0517435	0
					1800	32	98.3608	3.16909	0.321027	432.151	5.4406	107.292	1.01729	419.903	0.0507086	0
					1801	33	98.4785	3.16404	0.320424	432.379	5.33193	107.295	1.0185	419.115	0.0496942	1
					1802	34	98.5938	3.15948	0.319887	432.606	5.22542	107.299	1.0197	418.412	0.0486998	1
					1803	35	98.7068	3.15543	0.319404	432.833	5.12105	107.303	1.02087	417.781	0.0477252	1
					1804	36	98.8176	3.15187	0.318974	433.059	5.01876	107.307	1.02201	417.217	0.04677	1
					1805	37	98.926	3.14879	0.318593	433.285	4.91851	107.312	1.02313	416.72	0.0458337	1
					1806	38	99.0322	3.14619	0.318262	433.511	4.82026	107.317	1.02423	416.287	0.0449161	1
					1807	39	99.1361	3.14404	0.317979	433.737	4.72397	107.322	1.02531	415.917	0.0440168	1
					1808	40	99.2378	3.14234	0.317743	433.963	4.62961	107.328	1.02636	415.608	0.0431353	1
					1809	41	99.3373	3.14108	0.317553	434.188	4.53713	107.333	1.02739	415.359	0.0422715	1
					1810	42	99.4346	3.14025	0.317408	434.414	4.44649	107.339	1.02839	415.169	0.0414249	1
					1811	43	99.5297	3.13984	0.317306	434.639	4.35767	107.345	1.02938	415.036	0.0405952	1
					1812	44	99.6227	3.13983	0.317247	434.864	4.27062	107.35	1.03034	414.959	0.039782	1
					1813	45	99.7135	3.14023	0.317229	435.09	4.18531	107.356	1.03128	414.936	0.0389852	1
					1814	46	99.8022	3.14101	0.317252	435.315	4.1017	107.362	1.03219	414.966	0.0382043	1
					1815	47	99.8887	3.14218	0.317315	435.541	4.01976	107.368	1.03309	415.048	0.0374391	1
					1816	48	99.9732	3.14371	0.317417	435.766	3.93945	107.374	1.03396	415.181	0.0366892	1
					1817	49	100.056	3.14561	0.317556	435.992	3.86075	107.379	1.03481	415.363	0.0359543	1
					1818	50	100.136	3.14786	0.317733	436.217	3.78362	107.385	1.03565	415.594	0.0352342	1
					1819	51	100.214	3.15046	0.317945	436.443	3.70803	107.391	1.03645	415.873	0.0345285	1
					1820	52	100.29	3.15339	0.318193	436.669	3.63395	107.396	1.03724	416.197	0.033837	1
					1821	1	100.364	3.15666	0.318476	436.896	3.56135	107.401	1.03801	416.566	0.0331594	1
					1822	2	100.437	3.16025	0.318792	437.122	3.4902	107.406	1.03876	416.98	0.0324955	1
					1823	3	100.507	3.16415	0.319141	437.349	3.42047	107.411	1.03948	417.436	0.0318449	1
					1824	4	100.575	3.16836	0.319522	437.576	3.35214	107.415	1.04019	417.935	0.0312073	1
					1825	5	100.641	3.17287	0.319934	437.804	3.28516	107.419	1.04087	418.474	0.0305827	1
					1826	6	100.705	3.17767	0.320377	438.031	3.21953	107.423	1.04154	419.054	0.0299706	1
					1827	7	100.768	3.18275	0.32085	438.259	3.1552	107.427	1.04218	419.672	0.0293708	1
					1828	8	100.828	3.18811	0.321352	438.488	3.09217	107.43	1.0428	420.328	0.0287831	1
					1829	9	100.887	3.19375	0.321882	438.717	3.03038	107.433	1.04341	421.022	0.0282073	1
					1830	10	100.943	3.19964	0.32244	438.946	2.96984	107.435	1.04399	421.751	0.0276431	1
					1831	11	100.998	3.20579	0.323025	439.176	2.9105	107.437	1.04456	422.516	0.0270903	1
					1832	12	101.051	3.2122	0.323635	439.406	2.85235	107.439	1.04511	423.315	0.0265486	1
					1833	13	101.102	3.21884	0.324272	439.636	2.79536	107.44	1.04563	424.147	0.0260179	1
					1834	14	101.151	3.22572	0.324933	439.867	2.73951	107.441	1.04614	425.012	0.0254978	1
					1835	15	101.198	3.23283	0.325618	440.099	2.68477	107.441	1.04663	425.909	0.0249883	1
					1836	16	101.243	3.24017	0.326327	440.331	2.63113	107.441	1.0471	426.836	0.0244891	1
					1837	17	101.287	3.24772	0.327059	440.563	2.57856	107.44	1.04755	427.793	0.0239999	1
					1838	18	101.329	3.25547	0.327812	440.796	2.52704	107.439	1.04798	428.779	0.0235207	1
					1839	19	101.369	3.26344	0.328587	441.03	2.47655	107.437	1.0484	429.792	0.0230511	1
					1840	20	101.407	3.27159	0.329383	441.264	2.42707	107.435	1.04879	430.834	0.022591	1
					1841	21	101.444	3.27994	0.3302	441.499	2.37858	107.432	1.04917	431.901	0.0221402	1
					1842	22	100.984	3.27249	0.331035	441.734	2.84136	107.429	1.04442	432.994	0.0264487	1
					1843	23	100.537	3.26521	0.330742	441.969	3.29262	107.425	1.03979	432.611	0.0306503	1
					1844	24	100.103	3.25619	0.330135	442.204	3.73265	107.421	1.0353	431.816	0.0347477	1
					1845	25	99.6819	3.24531	0.329312	442.437	4.16172	107.418	1.03095	430.74	0.0387432	1
					1846	26	99.2745	3.23259	0.328292	442.67	4.58013	107.416	1.02674	429.406	0.0426393	1
					1847	27	98.8802	3.21812	0.327084	442.902	4.98812	107.414	1.02266	427.826	0.0464385	1
					1848	28	98.4987	3.20198	0.325696	443.133	5.38598	107.412	1.01871	426.011	0.050143	0
					1849	29	98.6099	3.19984	0.324136	443.363	5.27837	107.412	1.01986	423.969	0.0491412	1
					1850	30	98.2401	3.18049	0.32353	443.593	5.66902	107.413	1.01604	423.178	0.0527777	0
					1851	31	98.3598	3.17699	0.321966	443.821	5.55576	107.415	1.01728	421.131	0.0517226	0
					1852	32	98.4788	3.17214	0.321262	444.049	5.44476	107.417	1.01851	420.21	0.0506881	0
					1853	33	98.5956	3.16758	0.320709	444.277	5.33598	107.42	1.01972	419.488	0.049674	1
					1854	34	98.7101	3.16352	0.320223	444.504	5.22937	107.423	1.0209	418.851	0.0486801	1
					1855	35	98.8222	3.15995	0.31979	444.731	5.12489	107.427	1.02206	418.285	0.0477058	1
					1856	36	98.932	3.15688	0.319409	444.958	5.0225	107.431	1.02319	417.787	0.046751	1
					1857	37	99.0395	3.15428	0.319077	445.184	4.92215	107.435	1.02431	417.353	0.0458151	1
					1858	38	99.1447	3.15215	0.318795	445.411	4.82381	107.439	1.02539	416.984	0.0448979	1
					1859	39	99.2476	3.15047	0.31856	445.637	4.72743	107.444	1.02646	416.677	0.043999	1
					1860	40	99.3483	3.14924	0.318372	445.863	4.63297	107.449	1.0275	416.43	0.0431179	1
					1861	41	99.4467	3.14844	0.318229	446.089	4.5404	107.454	1.02852	416.243	0.0422545	1
					1862	42	99.5429	3.14807	0.31813	446.315	4.44968	107.459	1.02951	416.114	0.0414083	1
					1863	43	99.6368	3.14811	0.318075	446.541	4.36078	107.464	1.03048	416.041	0.040579	1
					1864	44	99.7286	3.14855	0.318061	446.767	4.27364	107.469	1.03143	416.024	0.0397663	1
					1865	45	99.8182	3.14939	0.318089	446.993	4.18825	107.474	1.03236	416.061	0.0389699	1
					1866	46	99.9057	3.15062	0.318158	447.219	4.10457	107.479	1.03326	416.15	0.0381895	1
					1867	47	99.991	3.15222	0.318265	447.445	4.02255	107.484	1.03415	416.291	0.0374247	1
					1868	48	100.074	3.15418	0.318411	447.671	3.94217	107.489	1.03501	416.482	0.0366752	1
					1869	49	100.155	3.15651	0.318595	447.898	3.8634	107.494	1.03585	416.722	0.0359407	1
					1870	50	100.234	3.15919	0.318815	448.124	3.7862	107.498	1.03666	417.01	0.035221	1
					1871	51	100.311	3.16221	0.31907	448.351	3.71055	107.503	1.03746	417.344	0.0345158	1
					1872	52	100.386	3.16556	0.319361	448.578	3.6364	107.507	1.03823	417.724	0.0338247	1
					1873	1	100.459	3.16924	0.319686	448.805	3.56374	107.511	1.03898	418.149	0.0331476	1
					1874	2	100.529	3.17324	0.320044	449.033	3.49253	107.515	1.03971	418.618	0.032484	1
					1875	3	100.598	3.17755	0.320435	449.26	3.42274	107.519	1.04043	419.129	0.0318339	1
					1876	4	100.665	3.18216	0.320857	449.488	3.35434	107.522	1.04111	419.681	0.0311968	1
					1877	5	100.729	3.18706	0.32131	449.717	3.28731	107.525	1.04178	420.274	0.0305725	1
					1878	6	100.792	3.19225	0.321793	449.945	3.22162	107.528	1.04243	420.906	0.0299608	1
					1879	7	100.853	3.19773	0.322306	450.175	3.15724	107.53	1.04306	421.576	0.0293614	1
					1880	8	100.912	3.20347	0.322847	450.404	3.09415	107.532	1.04367	422.284	0.0287742	1
					1881	9	100.969	3.20949	0.323416	450.634	3.03232	107.534	1.04426	423.029	0.0281987	1
					1882	10	101.023	3.21576	0.324013	450.864	2.97172	107.535	1.04483	423.809	0.0276349	1
					1883	11	101.077	3.22228	0.324636	451.095	2.91234	107.536	1.04537	424.623	0.0270825	1
					1884	12	101.128	3.22905	0.325284	451.326	2.85414	107.536	1.0459	425.472	0.0265412	1
					1885	13	101.177	3.23606	0.325958	451.558	2.7971	107.536	1.04641	426.353	0.0260108	1
					1886	14	101.224	3.2433	0.326656	451.79	2.74121	107.535	1.0469	427.266	0.0254912	1
					1887	15	101.27	3.25076	0.327377	452.023	2.68643	107.534	1.04737	428.21	0.024982	1
					1888	16	101.314	3.25844	0.328122	452.257	2.63274	107.533	1.04782	429.184	0.0244832	1
					1889	17	101.355	3.26633	0.328889	452.49	2.58013	107.531	1.04826	430.187	0.0239944	1
					1890	18	101.395	3.27443	0.329677	452.725	2.52857	107.528	1.04867	431.218	0.0235154	1
					1891	19	101.434	3.28272	0.330487	452.96	2.47804	107.525	1.04907	432.277	0.0230462	1
					1892	20	101.47	3.29121	0.331317	453.195	2.42852	107.521	1.04945	433.362	0.0225865	1
					1893	21	101.505	3.29988	0.332166	453.432	2.37999	107.517	1.0498	434.473	0.022136	1
					1894	22	101.043	3.29264	0.333034	453.668	2.84314	107.512	1.04503	435.609	0.0264448	1
					1895	23	100.594	3.28557	0.332767	453.905	3.29474	107.507	1.04038	435.259	0.0306468	1
					1896	24	100.157	3.27674	0.332181	454.141	3.73509	107.501	1.03587	434.493	0.0347446	1
					1897	25	99.7346	3.26602	0.331379	454.376	4.16447	107.496	1.03149	433.443	0.0387406	1
					1898	26	99.3252	3.25345	0.330377	454.61	4.58317	107.492	1.02726	432.133	0.0426372	1
					1899	27	98.9288	3.23911	0.329184	454.844	4.99144	107.489	1.02316	430.573	0.0464369	1
					1900	28	98.5454	3.22306	0.327809	455.076	5.38955	107.486	1.0192	428.775	0.050142	0
					1901	29	98.6548	3.22111	0.32626	455.307	5.28186	107.484	1.02033	426.748	0.0491408	1
					1902	30	98.2831	3.20182	0.325671	455.539	5.67274	107.483	1.01648	425.978	0.0527779	0
					1903	31	98.4011	3.19847	0.324116	455.768	5.55939	107.483	1.0177	423.944	0.0517234	0
					1904	32	98.5184	3.19376	0.323426	455.998	5.44831	107.484	1.01892	423.041	0.0506895	0
					1905	33	98.6335	3.18934	0.322887	456.227	5.33944	107.485	1.02011	422.337	0.0496761	1
					1906	34	98.7463	3.18541	0.322414	456.456	5.23275	107.487	1.02127	421.718	0.0486827	1
					1907	35	98.8567	3.18197	0.321995	456.685	5.12819	107.489	1.02242	421.169	0.0477091	1
					1908	36	98.9648	3.17901	0.321626	456.913	5.02572	107.491	1.02353	420.687	0.0467548	1
					1909	37	99.0706	3.17653	0.321308	457.141	4.9253	107.494	1.02463	420.27	0.0458194	1
					1910	38	99.174	3.17451	0.321037	457.369	4.82688	107.496	1.0257	419.917	0.0449027	1
					1911	39	99.2752	3.17294	0.320814	457.597	4.73043	107.499	1.02674	419.624	0.0440043	1
					1912	40	99.3742	3.17181	0.320636	457.825	4.63591	107.503	1.02777	419.393	0.0431237	1
					1913	41	99.4708	3.17112	0.320504	458.052	4.54327	107.506	1.02877	419.219	0.0422607	1
					1914	42	99.5653	3.17084	0.320416	458.28	4.45249	107.509	1.02974	419.104	0.041415	1
					1915	43	99.6575	3.17097	0.32037	458.508	4.36351	107.512	1.0307	419.044	0.0405862	1
					1916	44	99.7476	3.1715	0.320366	458.735	4.27632	107.516	1.03163	419.039	0.0397739	1
					1917	45	99.8355	3.17242	0.320403	458.963	4.19087	107.519	1.03254	419.087	0.0389779	1
					1918	46	99.9212	3.17372	0.32048	459.19	4.10712	107.522	1.03342	419.187	0.0381978	1
					1919	47	100.005	3.17539	0.320595	459.418	4.02505	107.526	1.03429	419.338	0.0374333	1
					1920	48	100.086	3.17743	0.320749	459.646	3.94462	107.529	1.03513	419.539	0.0366842	1
					1921	49	100.166	3.17982	0.320939	459.874	3.86579	107.532	1.03595	419.788	0.0359501	1
					1922	50	100.243	3.18255	0.321166	460.102	3.78854	107.535	1.03675	420.085	0.0352307	1
					1923	51	100.318	3.18563	0.321428	460.331	3.71283	107.538	1.03753	420.428	0.0345258	1
					1924	52	100.391	3.18903	0.321724	460.559	3.63863	107.54	1.03828	420.815	0.033835	1
					1925	1	100.462	3.19275	0.322054	460.788	3.56592	107.543	1.03902	421.247	0.0331582	1
					1926	2	100.531	3.19679	0.322417	461.017	3.49466	107.545	1.03973	421.721	0.0324949	1
					1927	3	100.598	3.20113	0.322812	461.247	3.42482	107.547	1.04043	422.238	0.031845	1
					1928	4	100.663	3.20577	0.323238	461.477	3.35638	107.548	1.0411	422.795	0.0312081	1
					1929	5	100.726	3.2107	0.323694	461.707	3.28931	107.55	1.04175	423.391	0.0305841	1
					1930	6	100.787	3.21591	0.32418	461.937	3.22357	107.551	1.04238	424.027	0.0299726	1
					1931	7	100.846	3.2214	0.324694	462.168	3.15915	107.551	1.04299	424.7	0.0293734	1
					1932	8	100.903	3.22715	0.325237	462.399	3.09602	107.552	1.04358	425.41	0.0287864	1
					1933	9	100.958	3.23317	0.325808	462.631	3.03415	107.552	1.04415	426.156	0.0282111	1
					1934	10	101.012	3.23944	0.326404	462.863	2.97352	107.551	1.0447	426.937	0.0276475	1
					1935	11	101.063	3.24595	0.327027	463.095	2.91409	107.55	1.04523	427.752	0.0270952	1
					1936	12	101.113	3.25271	0.327675	463.328	2.85586	107.549	1.04575	428.599	0.0265541	1
					1937	13	101.16	3.25969	0.328348	463.562	2.79879	107.547	1.04624	429.479	0.0260238	1
					1938	14	101.206	3.26691	0.329044	463.796	2.74286	107.545	1.04671	430.39	0.0255043	1
					1939	15	101.25	3.27434	0.329763	464.03	2.68804	107.542	1.04717	431.331	0.0249953	1
					1940	16	101.292	3.28198	0.330505	464.265	2.63433	107.539	1.0476	432.301	0.0244965	1
					1941	17	101.332	3.28983	0.331269	464.501	2.58168	107.535	1.04802	433.299	0.0240078	1
					1942	18	101.371	3.29788	0.332053	464.737	2.53009	107.531	1.04842	434.325	0.023529	1
					1943	19	101.407	3.30612	0.332858	464.974	2.47953	107.526	1.0488	435.378	0.0230599	1
					1944	20	101.442	3.31454	0.333682	465.211	2.42998	107.52	1.04916	436.457	0.0226002	1
					1945	21	101.475	3.32314	0.334526	465.449	2.38142	107.515	1.0495	437.56	0.0221498	1
					1946	22	101.012	3.31572	0.335388	465.687	2.84451	107.508	1.04471	438.687	0.0264586	1
					1947	23	100.561	3.30846	0.335105	465.925	3.29604	107.501	1.04005	438.317	0.0306606	1
					1948	24	100.124	3.29942	0.334501	466.163	3.73632	107.494	1.03552	437.528	0.0347584	1
					1949	25	99.6997	3.28847	0.333678	466.399	4.16563	107.488	1.03113	436.451	0.0387546	1
					1950	26	99.2891	3.27566	0.332654	466.635	4.58424	107.482	1.02689	435.112	0.0426514	1
					1951	27	98.8915	3.26105	0.331438	466.871	4.99243	107.476	1.02278	433.521	0.0464513	1
					1952	28	98.5069	3.24473	0.330037	467.105	5.39045	107.472	1.0188	431.689	0.0501567	0
					1953	29	98.6151	3.24259	0.328461	467.337	5.28274	107.469	1.01992	429.626	0.049156	1
					1954	30	98.2423	3.22299	0.32785	467.57	5.67352	107.467	1.01606	428.828	0.0527933	0
					1955	31	98.359	3.21945	0.326267	467.801	5.56016	107.465	1.01727	426.757	0.0517393	0
					1956	32	98.4751	3.21452	0.325554	468.033	5.44906	107.464	1.01847	425.825	0.0507058	0
					1957	33	98.589	3.20988	0.324994	468.263	5.34019	107.464	1.01965	425.092	0.0496928	1
					1958	34	98.7006	3.20572	0.324498	468.494	5.23348	107.464	1.0208	424.444	0.0486997	1
					1959	35	98.8099	3.20206	0.324057	468.724	5.12892	107.465	1.02193	423.866	0.0477264	1
					1960	36	98.9168	3.19888	0.323666	468.953	5.02643	107.466	1.02304	423.355	0.0467724	1
					1961	37	99.0214	3.19617	0.323324	469.183	4.926	107.467	1.02412	422.908	0.0458374	1
					1962	38	99.1238	3.19392	0.323031	469.412	4.82758	107.468	1.02518	422.525	0.0449209	1
					1963	39	99.2239	3.19213	0.322785	469.642	4.73112	107.47	1.02621	422.203	0.0440227	1
					1964	40	99.3218	3.19077	0.322584	469.871	4.63658	107.472	1.02723	421.941	0.0431424	1
					1965	41	99.4174	3.18984	0.322429	470.1	4.54394	107.474	1.02821	421.737	0.0422796	1
					1966	42	99.5109	3.18932	0.322317	470.329	4.45315	107.476	1.02918	421.591	0.041434	1
					1967	43	99.6021	3.18922	0.322248	470.558	4.36417	107.478	1.03012	421.5	0.0406053	1
					1968	44	99.6912	3.18951	0.32222	470.787	4.27696	107.48	1.03105	421.464	0.0397932	1
					1969	45	99.7781	3.19019	0.322233	471.015	4.1915	107.482	1.03194	421.481	0.0389973	1
					1970	46	99.8629	3.19125	0.322286	471.244	4.10775	107.484	1.03282	421.55	0.0382173	1
					1971	47	99.9455	3.19268	0.322377	471.473	4.02567	107.486	1.03368	421.669	0.0374529	1
					1972	48	100.026	3.19447	0.322506	471.703	3.94523	107.488	1.03451	421.838	0.0367038	1
					1973	49	100.105	3.19661	0.322672	471.932	3.8664	107.49	1.03532	422.055	0.0359698	1
					1974	50	100.181	3.1991	0.322874	472.161	3.78914	107.492	1.03611	422.319	0.0352505	1
					1975	51	100.255	3.20192	0.323111	472.391	3.71343	107.494	1.03688	422.629	0.0345455	1
					1976	52	100.328	3.20507	0.323382	472.621	3.63923	107.495	1.03763	422.983	0.0338548	1
					1977	1	100.398	3.20854	0.323686	472.851	3.56651	107.496	1.03835	423.381	0.0331779	1
					1978	2	100.466	3.21231	0.324023	473.081	3.49524	107.498	1.03906	423.822	0.0325146	1
					1979	3	100.532	3.21639	0.324392	473.312	3.4254	107.498	1.03974	424.304	0.0318646	1
					1980	4	100.597	3.22077	0.324791	473.542	3.35695	107.499	1.04041	424.827	0.0312277	1
					1981	5	100.659	3.22543	0.325221	473.774	3.28987	107.499	1.04105	425.389	0.0306037	1
					1982	6	100.719	3.23038	0.32568	474.005	3.22413	107.499	1.04168	425.99	0.0299921	1
					1983	7	100.778	3.23559	0.326168	474.237	3.15971	107.499	1.04228	426.628	0.0293929	1
					1984	8	100.834	3.24107	0.326684	474.469	3.09657	107.498	1.04287	427.302	0.0288057	1
					1985	9	100.889	3.24681	0.327226	474.702	3.0347	107.497	1.04343	428.012	0.0282304	1
					1986	10	100.941	3.2528	0.327795	474.935	2.97406	107.496	1.04398	428.756	0.0276667	1
					1987	11	100.992	3.25904	0.32839	475.168	2.91463	107.494	1.0445	429.534	0.0271143	1
					1988	12	101.041	3.26551	0.32901	475.402	2.85639	107.492	1.04501	430.345	0.026573	1
					1989	13	101.088	3.27221	0.329654	475.636	2.79931	107.489	1.04549	431.187	0.0260427	1
					1990	14	101.133	3.27913	0.330321	475.871	2.74338	107.486	1.04596	432.06	0.025523	1
					1991	15	101.177	3.28628	0.331012	476.107	2.68856	107.483	1.04641	432.963	0.0250139	1
					1992	16	101.219	3.29363	0.331724	476.342	2.63484	107.479	1.04684	433.895	0.024515	1
					1993	17	101.258	3.30118	0.332458	476.579	2.58219	107.474	1.04726	434.855	0.0240261	1
					1994	18	101.297	3.30893	0.333213	476.816	2.53059	107.469	1.04765	435.842	0.0235472	1
					1995	19	101.333	3.31686	0.333987	477.053	2.48003	107.464	1.04802	436.856	0.0230778	1
					1996	20	101.367	3.32498	0.334782	477.291	2.43048	107.458	1.04838	437.894	0.022618	1
					1997	21	101.4	3.33328	0.335594	477.53	2.38192	107.451	1.04872	438.958	0.0221674	1
					1998	22	100.937	3.3255	0.336425	477.769	2.84468	107.444	1.04393	440.044	0.0264759	1
					1999	23	100.486	3.31788	0.336108	478.008	3.2959	107.436	1.03927	439.629	0.0306777	1
					2000	24	100.049	3.30849	0.335469	478.246	3.73587	107.429	1.03475	438.793	0.0347753	1
					2001	25	99.625	3.29717	0.33461	478.483	4.16487	107.422	1.03036	437.67	0.0387713	1
					2002	26	99.2145	3.28399	0.333549	478.72	4.58319	107.415	1.02612	436.282	0.042668	1
					2003	27	98.8172	3.26902	0.332296	478.956	4.99108	107.41	1.02201	434.643	0.0464678	1
					2004	28	98.4328	3.25233	0.330858	479.19	5.38882	107.405	1.01803	432.763	0.050173	0
					2005	29	98.5408	3.24986	0.329244	479.424	5.28116	107.401	1.01915	430.652	0.0491723	1
					2006	30	98.1683	3.22989	0.3286	479.657	5.67166	107.398	1.0153	429.808	0.0528095	0
					2007	31	98.2849	3.22601	0.32698	479.889	5.55835	107.396	1.0165	427.69	0.0517555	0
					2008	32	98.4009	3.22075	0.326232	480.12	5.4473	107.395	1.0177	426.712	0.050722	0
					2009	33	98.5148	3.21578	0.325638	480.352	5.33847	107.395	1.01888	425.935	0.0497089	1
					2010	34	98.6264	3.21129	0.32511	480.582	5.23182	107.395	1.02003	425.243	0.0487158	1
					2011	35	98.7357	3.2073	0.324634	480.813	5.1273	107.395	1.02116	424.622	0.0477425	1
					2012	36	98.8427	3.2038	0.32421	481.043	5.02486	107.396	1.02227	424.067	0.0467884	1
					2013	37	98.9474	3.20077	0.323836	481.273	4.92447	107.396	1.02335	423.578	0.0458532	1
					2014	38	99.0498	3.1982	0.32351	481.503	4.82609	107.398	1.02441	423.151	0.0449367	1
					2015	39	99.15	3.19608	0.323231	481.732	4.72967	107.399	1.02545	422.786	0.0440383	1
					2016	40	99.248	3.1944	0.322998	481.962	4.63518	107.401	1.02646	422.482	0.0431579	1
					2017	41	99.3438	3.19316	0.322811	482.191	4.54258	107.402	1.02745	422.236	0.042295	1
					2018	42	99.4374	3.19233	0.322667	482.42	4.45182	107.404	1.02842	422.048	0.0414492	1
					2019	43	99.5289	3.19191	0.322566	482.649	4.36288	107.406	1.02937	421.916	0.0406204	1
					2020	44	99.6181	3.19189	0.322506	482.878	4.27572	107.408	1.03029	421.838	0.0398081	1
					2021	45	99.7053	3.19226	0.322487	483.107	4.19029	107.41	1.03119	421.814	0.039012	1
					2022	46	99.7903	3.19301	0.322508	483.336	4.10658	107.412	1.03207	421.841	0.0382319	1
					2023	47	99.8733	3.19413	0.322568	483.566	4.02453	107.414	1.03293	421.919	0.0374673	1
					2024	48	99.9541	3.19561	0.322666	483.795	3.94413	107.417	1.03377	422.047	0.0367181	1
					2025	49	100.033	3.19744	0.322801	484.024	3.86533	107.418	1.03458	422.223	0.0359838	1
					2026	50	100.11	3.19963	0.322972	484.254	3.7881	107.42	1.03537	422.447	0.0352643	1
					2027	51	100.184	3.20214	0.323177	484.483	3.71242	107.422	1.03615	422.716	0.0345592	1
					2028	52	100.257	3.20499	0.323418	484.713	3.63824	107.424	1.0369	423.03	0.0338682	1
					2029	1	100.328	3.20815	0.323691	484.943	3.56555	107.425	1.03763	423.388	0.0331911	1
					2030	2	100.396	3.21163	0.323998	485.173	3.49432	107.426	1.03834	423.789	0.0325276	1
					2031	3	100.463	3.21541	0.324336	485.404	3.4245	107.427	1.03903	424.232	0.0318774	1
					2032	4	100.528	3.21949	0.324706	485.635	3.35608	107.428	1.0397	424.715	0.0312403	1
					2033	5	100.591	3.22386	0.325105	485.866	3.28903	107.429	1.04035	425.238	0.030616	1
					2034	6	100.651	3.2285	0.325534	486.097	3.22332	107.429	1.04098	425.799	0.0300042	1
					2035	7	100.71	3.23343	0.325992	486.329	3.15892	107.429	1.04159	426.398	0.0294048	1
					2036	8	100.767	3.23861	0.326478	486.561	3.0958	107.428	1.04218	427.033	0.0288174	1
					2037	9	100.823	3.24406	0.326991	486.793	3.03395	107.428	1.04275	427.704	0.0282418	1
					2038	10	100.876	3.24976	0.327531	487.026	2.97333	107.426	1.0433	428.41	0.0276778	1
					2039	11	100.927	3.25571	0.328096	487.259	2.91393	107.425	1.04383	429.15	0.0271252	1
					2040	12	100.977	3.26189	0.328687	487.493	2.85571	107.423	1.04434	429.922	0.0265837	1
					2041	13	101.025	3.26831	0.329302	487.727	2.79865	107.421	1.04484	430.727	0.0260532	1
					2042	14	101.071	3.27495	0.32994	487.962	2.74274	107.418	1.04531	431.562	0.0255333	1
					2043	15	101.115	3.28181	0.330602	488.197	2.68794	107.415	1.04577	432.427	0.0250239	1
					2044	16	101.157	3.28888	0.331286	488.432	2.63424	107.411	1.04621	433.322	0.0245247	1
					2045	17	101.198	3.29615	0.331991	488.668	2.58161	107.407	1.04663	434.244	0.0240357	1
					2046	18	101.236	3.30362	0.332717	488.905	2.53003	107.403	1.04703	435.194	0.0235565	1
					2047	19	101.274	3.31128	0.333464	489.142	2.47949	107.398	1.04741	436.171	0.0230869	1
					2048	20	101.309	3.31913	0.33423	489.38	2.42995	107.392	1.04778	437.173	0.0226269	1
					2049	21	101.343	3.32715	0.335015	489.618	2.3814	107.386	1.04812	438.2	0.0221761	1
					2050	22	100.881	3.31914	0.335819	489.857	2.84387	107.379	1.04335	439.251	0.0264843	1
					2051	23	100.431	3.31128	0.335476	490.095	3.29481	107.372	1.03869	438.803	0.0306858	1
					2052	24	99.9944	3.30166	0.334813	490.333	3.7345	107.365	1.03418	437.935	0.0347831	1
					2053	25	99.5716	3.29013	0.333931	490.569	4.16325	107.359	1.02981	436.781	0.0387788	1
					2054	26	99.1622	3.27674	0.332848	490.806	4.58131	107.353	1.02557	435.365	0.0426752	1
					2055	27	98.7659	3.26157	0.331573	491.041	4.98896	107.348	1.02148	433.698	0.0464746	1
					2056	28	98.3826	3.2447	0.330115	491.275	5.38646	107.344	1.01751	431.791	0.0501795	0
					2057	29	98.4914	3.24202	0.328482	491.508	5.27886	107.341	1.01864	429.655	0.0491786	1
					2058	30	98.1199	3.22188	0.327817	491.74	5.66914	107.339	1.0148	428.785	0.0528154	0
					2059	31	98.2373	3.21781	0.326179	491.972	5.55589	107.337	1.01601	426.643	0.0517611	0
					2060	32	98.3542	3.21236	0.325412	492.203	5.44491	107.337	1.01722	425.639	0.0507273	0
					2061	33	98.4689	3.2072	0.324799	492.433	5.33614	107.337	1.0184	424.837	0.0497139	1
					2062	34	98.5813	3.20253	0.324251	492.663	5.22954	107.338	1.01957	424.121	0.0487205	1
					2063	35	98.6914	3.19836	0.323758	492.893	5.12508	107.339	1.02071	423.475	0.0477468	1
					2064	36	98.7993	3.19467	0.323315	493.123	5.0227	107.34	1.02182	422.896	0.0467924	1
					2065	37	98.9049	3.19147	0.322923	493.352	4.92236	107.342	1.02291	422.383	0.045857	1
					2066	38	99.0082	3.18873	0.322579	493.581	4.82403	107.344	1.02398	421.933	0.0449401	1
					2067	39	99.1093	3.18644	0.322282	493.81	4.72767	107.346	1.02503	421.545	0.0440415	1
					2068	40	99.2082	3.1846	0.322032	494.039	4.63322	107.348	1.02605	421.218	0.0431608	1
					2069	41	99.3049	3.18318	0.321828	494.267	4.54067	107.351	1.02705	420.951	0.0422976	1
					2070	42	99.3994	3.18219	0.321667	494.496	4.44996	107.353	1.02803	420.74	0.0414516	1
					2071	43	99.4918	3.18162	0.321549	494.724	4.36106	107.356	1.02898	420.587	0.0406225	1
					2072	44	99.582	3.18144	0.321474	494.952	4.27394	107.359	1.02992	420.488	0.0398099	1
					2073	45	99.6701	3.18166	0.321439	495.181	4.18856	107.362	1.03083	420.443	0.0390136	1
					2074	46	99.756	3.18226	0.321445	495.409	4.10489	107.365	1.03172	420.45	0.0382332	1
					2075	47	99.8399	3.18323	0.321489	495.637	4.02288	107.368	1.03258	420.508	0.0374683	1
					2076	48	99.9218	3.18457	0.321572	495.866	3.94252	107.37	1.03343	420.616	0.0367189	1
					2077	49	100.002	3.18626	0.321692	496.094	3.86376	107.373	1.03426	420.773	0.0359844	1
					2078	50	100.079	3.18831	0.321848	496.323	3.78657	107.376	1.03506	420.978	0.0352646	1
					2079	51	100.155	3.19069	0.32204	496.552	3.71092	107.379	1.03584	421.229	0.0345593	1
					2080	52	100.229	3.1934	0.322267	496.781	3.63679	107.381	1.0366	421.525	0.0338681	1
					2081	1	100.3	3.19643	0.322527	497.01	3.56413	107.383	1.03734	421.865	0.0331907	1
					2082	2	100.37	3.19978	0.32282	497.24	3.49293	107.385	1.03807	422.249	0.032527	1
					2083	3	100.438	3.20344	0.323145	497.469	3.42315	107.387	1.03877	422.674	0.0318766	1
					2084	4	100.503	3.2074	0.323502	497.699	3.35476	107.389	1.03945	423.141	0.0312393	1
					2085	5	100.567	3.21165	0.323889	497.929	3.28774	107.39	1.04011	423.647	0.0306148	1
					2086	6	100.629	3.21618	0.324306	498.16	3.22205	107.392	1.04075	424.193	0.0300029	1
					2087	7	100.689	3.22099	0.324752	498.391	3.15768	107.392	1.04137	424.776	0.0294032	1
					2088	8	100.747	3.22607	0.325227	498.622	3.0946	107.393	1.04197	425.397	0.0288157	1
					2089	9	100.803	3.23141	0.325729	498.853	3.03277	107.393	1.04255	426.053	0.0282399	1
					2090	10	100.858	3.23701	0.326258	499.085	2.97218	107.393	1.04311	426.745	0.0276758	1
					2091	11	100.91	3.24285	0.326812	499.318	2.91281	107.392	1.04365	427.471	0.027123	1
					2092	12	100.961	3.24894	0.327393	499.55	2.85461	107.392	1.04418	428.23	0.0265813	1
					2093	13	101.009	3.25527	0.327998	499.784	2.79758	107.39	1.04468	429.021	0.0260506	1
					2094	14	101.056	3.26182	0.328627	500.017	2.74169	107.389	1.04517	429.844	0.0255306	1
					2095	15	101.102	3.26859	0.329279	500.251	2.68692	107.386	1.04563	430.697	0.025021	1
					2096	16	101.145	3.27558	0.329954	500.486	2.63324	107.384	1.04608	431.58	0.0245218	1
					2097	17	101.187	3.28277	0.330651	500.721	2.58063	107.381	1.04651	432.492	0.0240326	1
					2098	18	101.226	3.29017	0.331369	500.957	2.52908	107.377	1.04692	433.431	0.0235532	1
					2099	19	101.265	3.29776	0.332108	501.193	2.47855	107.373	1.04732	434.398	0.0230836	1
					2100	20	101.301	3.30553	0.332867	501.429	2.42904	107.368	1.0477	435.39	0.0226234	1
					2101	21	101.336	3.31349	0.333645	501.667	2.38051	107.363	1.04805	436.408	0.0221725	1
					2102	22	100.875	3.30548	0.334442	501.904	2.8429	107.358	1.04329	437.45	0.0264806	1
					2103	23	100.426	3.29763	0.334098	502.142	3.29376	107.352	1.03865	437	0.030682	1
					2104	24	99.9907	3.28804	0.333435	502.378	3.73339	107.346	1.03414	436.133	0.0347792	1
					2105	25	99.569	3.27654	0.332554	502.614	4.16208	107.34	1.02978	434.981	0.0387747	1
					2106	26	99.1606	3.2632	0.331474	502.849	4.58009	107.335	1.02556	433.568	0.0426708	1
					2107	27	98.7653	3.24809	0.330204	503.084	4.98769	107.331	1.02147	431.907	0.0464701	1
					2108	28	98.3829	3.23129	0.328752	503.317	5.38515	107.328	1.01752	430.007	0.0501747	0
					2109	29	98.4926	3.22862	0.327125	503.549	5.27758	107.326	1.01865	427.88	0.0491734	1
					2110	30	98.1221	3.20858	0.326463	503.78	5.66783	107.325	1.01482	427.013	0.05281	0
					2111	31	98.2404	3.20453	0.324833	504.011	5.55461	107.324	1.01604	424.881	0.0517553	0
					2112	32	98.3582	3.19912	0.32407	504.241	5.44366	107.325	1.01726	423.884	0.0507212	0
					2113	33	98.4738	3.19401	0.323461	504.47	5.33491	107.326	1.01846	423.086	0.0497075	1
					2114	34	98.5871	3.18938	0.322917	504.7	5.22835	107.328	1.01963	422.375	0.0487138	1
					2115	35	98.6981	3.18525	0.322427	504.928	5.12391	107.33	1.02078	421.735	0.0477399	1
					2116	36	98.8068	3.18162	0.321989	505.157	5.02155	107.332	1.0219	421.162	0.0467852	1
					2117	37	98.9132	3.17846	0.321602	505.385	4.92124	107.335	1.023	420.655	0.0458496	1
					2118	38	99.0174	3.17577	0.321263	505.613	4.82293	107.337	1.02408	420.211	0.0449325	1
					2119	39	99.1194	3.17353	0.320971	505.841	4.72659	107.34	1.02513	419.83	0.0440336	1
					2120	40	99.2191	3.17174	0.320726	506.069	4.63217	107.344	1.02616	419.51	0.0431527	1
					2121	41	99.3166	3.17038	0.320527	506.297	4.53964	107.347	1.02717	419.249	0.0422893	1
					2122	42	99.412	3.16945	0.320372	506.524	4.44895	107.351	1.02816	419.046	0.0414431	1
					2123	43	99.5052	3.16893	0.32026	506.752	4.36007	107.354	1.02912	418.9	0.0406138	1
					2124	44	99.5962	3.16882	0.32019	506.979	4.27297	107.358	1.03006	418.808	0.0398011	1
					2125	45	99.6851	3.1691	0.320161	507.207	4.18761	107.362	1.03098	418.771	0.0390046	1
					2126	46	99.7719	3.16976	0.320173	507.434	4.10396	107.366	1.03188	418.786	0.0382241	1
					2127	47	99.8566	3.1708	0.320224	507.662	4.02197	107.37	1.03276	418.853	0.0374591	1
					2128	48	99.9392	3.17221	0.320313	507.889	3.94162	107.373	1.03361	418.97	0.0367095	1
					2129	49	100.02	3.17397	0.32044	508.117	3.86288	107.377	1.03444	419.136	0.0359749	1
					2130	50	100.098	3.17608	0.320604	508.345	3.78571	107.381	1.03526	419.349	0.035255	1
					2131	51	100.175	3.17854	0.320803	508.573	3.71008	107.384	1.03605	419.61	0.0345496	1
					2132	52	100.249	3.18133	0.321036	508.801	3.63596	107.387	1.03682	419.916	0.0338583	1
					2133	1	100.321	3.18444	0.321304	509.029	3.56332	107.391	1.03756	420.266	0.0331809	1
					2134	2	100.392	3.18787	0.321605	509.258	3.49213	107.393	1.03829	420.66	0.0325171	1
					2135	3	100.46	3.19161	0.321939	509.486	3.42236	107.396	1.039	421.096	0.0318667	1
					2136	4	100.527	3.19565	0.322303	509.715	3.35399	107.399	1.03969	421.573	0.0312293	1
					2137	5	100.591	3.19999	0.322699	509.945	3.28698	107.401	1.04036	422.09	0.0306048	1
					2138	6	100.654	3.20461	0.323125	510.174	3.22131	107.403	1.041	422.647	0.0299928	1
					2139	7	100.715	3.20951	0.32358	510.404	3.15696	107.405	1.04163	423.242	0.0293931	1
					2140	8	100.773	3.21469	0.324063	510.635	3.09388	107.406	1.04224	423.875	0.0288055	1
					2141	9	100.83	3.22012	0.324575	510.866	3.03207	107.407	1.04283	424.544	0.0282298	1
					2142	10	100.885	3.22582	0.325113	511.097	2.9715	107.408	1.04339	425.248	0.0276656	1
					2143	11	100.938	3.23177	0.325678	511.328	2.91213	107.408	1.04394	425.987	0.0271128	1
					2144	12	100.99	3.23796	0.326268	511.56	2.85395	107.408	1.04447	426.759	0.0265712	1
					2145	13	101.039	3.24439	0.326884	511.793	2.79693	107.407	1.04499	427.564	0.0260405	1
					2146	14	101.087	3.25105	0.327523	512.025	2.74105	107.406	1.04548	428.401	0.0255204	1
					2147	15	101.132	3.25793	0.328187	512.259	2.68629	107.405	1.04595	429.268	0.0250109	1
					2148	16	101.176	3.26503	0.328873	512.493	2.63262	107.403	1.04641	430.165	0.0245116	1
					2149	17	101.219	3.27234	0.329581	512.727	2.58002	107.4	1.04684	431.092	0.0240225	1
					2150	18	101.259	3.27985	0.330311	512.962	2.52848	107.398	1.04726	432.046	0.0235432	1
					2151	19	101.298	3.28756	0.331061	513.197	2.47796	107.394	1.04766	433.028	0.0230735	1
					2152	20	101.335	3.29547	0.331832	513.433	2.42846	107.39	1.04804	434.036	0.0226134	1
					2153	21	101.37	3.30355	0.332623	513.67	2.37994	107.386	1.04841	435.07	0.0221625	1
					2154	22	100.909	3.29572	0.333432	513.907	2.84245	107.381	1.04365	436.129	0.0264707	1
					2155	23	100.461	3.28804	0.333104	514.143	3.29345	107.375	1.03901	435.7	0.0306722	1
					2156	24	100.026	3.27863	0.332458	514.379	3.73321	107.37	1.03451	434.856	0.0347695	1
					2157	25	99.6044	3.26733	0.331596	514.614	4.16201	107.365	1.03015	433.727	0.038765	1
					2158	26	99.1963	3.25418	0.330535	514.849	4.58015	107.361	1.02593	432.34	0.0426611	1
					2159	27	98.8013	3.23927	0.329284	515.083	4.98788	107.358	1.02184	430.704	0.0464604	1
					2160	28	98.4192	3.22267	0.327852	515.315	5.38547	107.355	1.01789	428.83	0.0501649	0
					2161	29	98.5293	3.22017	0.326246	515.546	5.27788	107.354	1.01903	426.729	0.0491635	1
					2162	30	98.159	3.20034	0.325601	515.777	5.66826	107.353	1.0152	425.886	0.0528001	0
					2163	31	98.2777	3.19647	0.323991	516.007	5.55502	107.353	1.01643	423.781	0.0517453	0
					2164	32	98.3958	3.19123	0.323247	516.237	5.44405	107.354	1.01765	422.807	0.0507111	0
					2165	33	98.5117	3.18629	0.322655	516.466	5.3353	107.356	1.01885	422.033	0.0496973	1
					2166	34	98.6254	3.18184	0.32213	516.694	5.22872	107.358	1.02002	421.345	0.0487035	1
					2167	35	98.7367	3.17789	0.321658	516.923	5.12426	107.36	1.02117	420.728	0.0477295	1
					2168	36	98.8457	3.17442	0.321237	517.151	5.02189	107.363	1.0223	420.179	0.0467748	1
					2169	37	98.9524	3.17144	0.320867	517.379	4.92157	107.366	1.02341	419.694	0.0458391	1
					2170	38	99.0569	3.16892	0.320546	517.606	4.82325	107.37	1.02449	419.274	0.0449219	1
					2171	39	99.1591	3.16686	0.320272	517.834	4.7269	107.373	1.02554	418.916	0.0440231	1
					2172	40	99.2591	3.16524	0.320045	518.061	4.63246	107.377	1.02658	418.618	0.0431421	1
					2173	41	99.3569	3.16406	0.319863	518.288	4.53992	107.381	1.02759	418.38	0.0422787	1
					2174	42	99.4524	3.1633	0.319725	518.515	4.44922	107.385	1.02858	418.2	0.0414325	1
					2175	43	99.5458	3.16296	0.319631	518.742	4.36033	107.389	1.02954	418.077	0.0406033	1
					2176	44	99.6371	3.16301	0.319578	518.969	4.27322	107.393	1.03049	418.009	0.0397906	1
					2177	45	99.7262	3.16347	0.319567	519.196	4.18785	107.397	1.03141	417.994	0.0389941	1
					2178	46	99.8131	3.1643	0.319597	519.423	4.10419	107.401	1.03231	418.032	0.0382136	1
					2179	47	99.898	3.16552	0.319665	519.65	4.02219	107.405	1.03318	418.122	0.0374487	1
					2180	48	99.9807	3.1671	0.319772	519.878	3.94183	107.409	1.03404	418.262	0.0366991	1
					2181	49	100.061	3.16904	0.319916	520.105	3.86308	107.413	1.03487	418.451	0.0359646	1
					2182	50	100.14	3.17132	0.320097	520.332	3.7859	107.417	1.03569	418.687	0.0352448	1
					2183	51	100.217	3.17395	0.320314	520.56	3.71026	107.421	1.03648	418.971	0.0345394	1
					2184	52	100.291	3.17692	0.320565	520.788	3.63613	107.425	1.03725	419.299	0.0338482	1
					2185	1	100.363	3.1802	0.320851	521.016	3.56348	107.428	1.038	419.673	0.0331709	1
					2186	2	100.434	3.18381	0.321169	521.244	3.49229	107.431	1.03873	420.089	0.0325072	1
					2187	3	100.502	3.18772	0.32152	521.472	3.42251	107.434	1.03944	420.548	0.0318568	1
					2188	4	100.569	3.19194	0.321903	521.701	3.35413	107.437	1.04012	421.049	0.0312195	1
					2189	5	100.634	3.19645	0.322316	521.93	3.28712	107.439	1.04079	421.59	0.0305951	1
					2190	6	100.696	3.20125	0.32276	522.16	3.22144	107.442	1.04144	422.17	0.0299832	1
					2191	7	100.757	3.20633	0.323232	522.389	3.15708	107.443	1.04207	422.788	0.0293836	1
					2192	8	100.815	3.21168	0.323734	522.62	3.094	107.445	1.04267	423.444	0.0287961	1
					2193	9	100.872	3.21729	0.324263	522.85	3.03218	107.446	1.04326	424.136	0.0282205	1
					2194	10	100.927	3.22316	0.324819	523.081	2.97159	107.447	1.04383	424.863	0.0276564	1
					2195	11	100.98	3.22929	0.325401	523.312	2.91222	107.447	1.04438	425.625	0.0271037	1
					2196	12	101.031	3.23566	0.32601	523.544	2.85403	107.447	1.04491	426.421	0.0265622	1
					2197	13	101.081	3.24226	0.326643	523.776	2.79701	107.447	1.04542	427.249	0.0260316	1
					2198	14	101.128	3.2491	0.3273	524.009	2.74113	107.446	1.04591	428.109	0.0255117	1
					2199	15	101.174	3.25616	0.327981	524.242	2.68636	107.445	1.04638	429	0.0250023	1
					2200	16	101.218	3.26343	0.328685	524.476	2.63268	107.443	1.04684	429.921	0.0245031	1
					2201	17	101.26	3.27092	0.329412	524.71	2.58008	107.44	1.04727	430.87	0.0240141	1
					2202	18	101.3	3.27861	0.330159	524.945	2.52853	107.438	1.04769	431.848	0.0235349	1
					2203	19	101.339	3.2865	0.330928	525.18	2.47801	107.434	1.04809	432.854	0.0230654	1
					2204	20	101.376	3.29458	0.331717	525.416	2.4285	107.43	1.04847	433.885	0.0226054	1
					2205	21	101.411	3.30284	0.332525	525.652	2.37998	107.426	1.04883	434.943	0.0221546	1
					2206	22	100.95	3.29519	0.333352	525.89	2.84269	107.421	1.04406	436.025	0.026463	1
					2207	23	100.501	3.2877	0.333043	526.126	3.29386	107.415	1.03942	435.62	0.0306647	1
					2208	24	100.066	3.27846	0.332415	526.362	3.7338	107.41	1.03492	434.799	0.0347621	1
					2209	25	99.6436	3.26733	0.331571	526.597	4.16279	107.405	1.03055	433.694	0.0387577	1
					2210	26	99.2351	3.25435	0.330527	526.832	4.58109	107.401	1.02633	432.33	0.042654	1
					2211	27	98.8396	3.23961	0.329294	527.065	4.98898	107.398	1.02224	430.716	0.0464534	1
					2212	28	98.4571	3.22318	0.327879	527.298	5.38673	107.395	1.01828	428.865	0.0501582	0
					2213	29	98.567	3.22084	0.326289	527.529	5.27911	107.393	1.01942	426.787	0.0491568	1
					2214	30	98.1962	3.20117	0.325662	527.76	5.66964	107.393	1.01558	425.965	0.0527936	0
					2215	31	98.3147	3.19746	0.324068	527.99	5.55637	107.393	1.01681	423.881	0.0517389	0
					2216	32	98.4325	3.19238	0.32334	528.22	5.44537	107.394	1.01803	422.928	0.0507048	0
					2217	33	98.5482	3.18759	0.322764	528.449	5.33658	107.395	1.01922	422.175	0.0496911	1
					2218	34	98.6615	3.18329	0.322254	528.677	5.22996	107.397	1.0204	421.508	0.0486974	1
					2219	35	98.7726	3.17949	0.321798	528.906	5.12548	107.399	1.02155	420.912	0.0477235	1
					2220	36	98.8813	3.17618	0.321393	529.134	5.02308	107.402	1.02267	420.382	0.046769	1
					2221	37	98.9877	3.17335	0.321038	529.362	4.92272	107.405	1.02377	419.918	0.0458334	1
					2222	38	99.0918	3.17098	0.320732	529.59	4.82437	107.408	1.02485	419.517	0.0449164	1
					2223	39	99.1937	3.16906	0.320473	529.817	4.72799	107.411	1.0259	419.179	0.0440176	1
					2224	40	99.2934	3.16759	0.32026	530.045	4.63353	107.415	1.02693	418.901	0.0431368	1
					2225	41	99.3908	3.16655	0.320093	530.272	4.54096	107.418	1.02794	418.682	0.0422735	1
					2226	42	99.486	3.16594	0.31997	530.499	4.45023	107.422	1.02892	418.521	0.0414275	1
					2227	43	99.579	3.16573	0.31989	530.727	4.36132	107.426	1.02989	418.417	0.0405984	1
					2228	44	99.6699	3.16593	0.319852	530.954	4.27418	107.43	1.03083	418.367	0.0397858	1
					2229	45	99.7586	3.16652	0.319856	531.181	4.18878	107.434	1.03174	418.371	0.0389895	1
					2230	46	99.8451	3.1675	0.319899	531.408	4.10509	107.438	1.03264	418.428	0.0382091	1
					2231	47	99.9296	3.16885	0.319981	531.636	4.02307	107.441	1.03351	418.536	0.0374443	1
					2232	48	100.012	3.17056	0.320102	531.863	3.94269	107.445	1.03436	418.694	0.0366949	1
					2233	49	100.092	3.17263	0.32026	532.091	3.86392	107.449	1.03519	418.9	0.0359605	1
					2234	50	100.17	3.17505	0.320454	532.318	3.78672	107.453	1.036	419.154	0.0352408	1
					2235	51	100.246	3.17781	0.320684	532.546	3.71106	107.456	1.03679	419.455	0.0345356	1
					2236	52	100.32	3.18091	0.320949	532.774	3.63691	107.459	1.03755	419.801	0.0338445	1
					2237	1	100.393	3.18432	0.321248	533.003	3.56424	107.462	1.0383	420.192	0.0331673	1
					2238	2	100.463	3.18805	0.321579	533.231	3.49302	107.465	1.03902	420.626	0.0325038	1
					2239	3	100.531	3.19209	0.321943	533.46	3.42323	107.468	1.03973	421.102	0.0318535	1
					2240	4	100.597	3.19643	0.322339	533.689	3.35483	107.47	1.04041	421.619	0.0312164	1
					2241	5	100.661	3.20107	0.322765	533.918	3.2878	107.472	1.04107	422.176	0.030592	1
					2242	6	100.723	3.20599	0.32322	534.148	3.2221	107.474	1.04171	422.772	0.0299803	1
					2243	7	100.783	3.21118	0.323706	534.378	3.15772	107.475	1.04234	423.407	0.0293808	1
					2244	8	100.841	3.21665	0.324219	534.609	3.09463	107.477	1.04294	424.078	0.0287935	1
					2245	9	100.897	3.22239	0.32476	534.84	3.03279	107.477	1.04352	424.786	0.0282179	1
					2246	10	100.952	3.22837	0.325328	535.071	2.97219	107.478	1.04408	425.529	0.027654	1
					2247	11	101.004	3.23461	0.325923	535.303	2.9128	107.478	1.04463	426.307	0.0271015	1
					2248	12	101.055	3.24109	0.326542	535.535	2.8546	107.477	1.04515	427.118	0.02656	1
					2249	13	101.104	3.24781	0.327187	535.767	2.79756	107.476	1.04566	427.961	0.0260295	1
					2250	14	101.151	3.25476	0.327856	536	2.74166	107.475	1.04614	428.836	0.0255098	1
					2251	15	101.196	3.26192	0.328548	536.234	2.68688	107.473	1.04661	429.741	0.0250005	1
					2252	16	101.239	3.26931	0.329263	536.468	2.63319	107.471	1.04706	430.676	0.0245014	1
					2253	17	101.281	3.2769	0.33	536.703	2.58058	107.468	1.04749	431.64	0.0240125	1
					2254	18	101.321	3.2847	0.330759	536.938	2.52902	107.465	1.0479	432.632	0.0235334	1
					2255	19	101.358	3.29269	0.331538	537.174	2.47849	107.461	1.04829	433.651	0.023064	1
					2256	20	101.395	3.30086	0.332337	537.41	2.42896	107.457	1.04866	434.697	0.0226041	1
					2257	21	101.429	3.30923	0.333155	537.647	2.38043	107.452	1.04902	435.767	0.0221535	1
					2258	22	100.968	3.30164	0.333993	537.884	2.84325	107.447	1.04425	436.862	0.026462	1
					2259	23	100.518	3.29421	0.33369	538.121	3.29453	107.44	1.0396	436.467	0.0306637	1
					2260	24	100.082	3.28503	0.33307	538.358	3.73456	107.435	1.03509	435.655	0.0347613	1
					2261	25	99.6595	3.27394	0.332231	538.594	4.16364	107.429	1.03072	434.558	0.038757	1
					2262	26	99.2503	3.26101	0.331193	538.829	4.58204	107.425	1.02649	433.2	0.0426535	1
					2263	27	98.8542	3.2463	0.329964	539.063	4.99001	107.421	1.02239	431.593	0.0464531	1
					2264	28	98.4711	3.2299	0.328553	539.296	5.38784	107.417	1.01843	429.747	0.050158	0
					2265	29	98.5804	3.22762	0.326967	539.527	5.28019	107.415	1.01956	427.672	0.0491569	1
					2266	30	98.209	3.20796	0.326344	539.759	5.6708	107.414	1.01572	426.857	0.0527938	0
					2267	31	98.327	3.20429	0.324753	539.989	5.5575	107.414	1.01694	424.776	0.0517393	0
					2268	32	98.4443	3.19925	0.324028	540.219	5.44647	107.414	1.01815	423.829	0.0507054	0
					2269	33	98.5594	3.1945	0.323457	540.449	5.33765	107.415	1.01934	423.081	0.0496919	1
					2270	34	98.6722	3.19024	0.322951	540.678	5.23101	107.416	1.02051	422.419	0.0486984	1
					2271	35	98.7827	3.18648	0.322498	540.907	5.1265	107.418	1.02165	421.828	0.0477247	1
					2272	36	98.8909	3.1832	0.322097	541.136	5.02408	107.42	1.02277	421.303	0.0467703	1
					2273	37	98.9967	3.1804	0.321746	541.364	4.9237	107.423	1.02386	420.843	0.0458349	1
					2274	38	99.1003	3.17806	0.321443	541.593	4.82533	107.425	1.02494	420.447	0.044918	1
					2275	39	99.2017	3.17618	0.321187	541.821	4.72892	107.428	1.02598	420.113	0.0440195	1
					2276	40	99.3008	3.17474	0.320978	542.049	4.63444	107.431	1.02701	419.839	0.0431388	1
					2277	41	99.3977	3.17372	0.320814	542.276	4.54184	107.434	1.02801	419.624	0.0422757	1
					2278	42	99.4923	3.17313	0.320693	542.504	4.4511	107.437	1.02899	419.467	0.0414298	1
					2279	43	99.5848	3.17295	0.320616	542.732	4.36217	107.441	1.02995	419.366	0.0406007	1
					2280	44	99.6751	3.17318	0.320581	542.96	4.27501	107.444	1.03088	419.32	0.0397883	1
					2281	45	99.7633	3.17379	0.320587	543.187	4.1896	107.447	1.03179	419.327	0.0389921	1
					2282	46	99.8493	3.17478	0.320632	543.415	4.10589	107.451	1.03268	419.387	0.0382118	1
					2283	47	99.9332	3.17615	0.320717	543.643	4.02385	107.454	1.03355	419.497	0.0374472	1
					2284	48	100.015	3.17789	0.320839	543.871	3.94345	107.457	1.0344	419.658	0.0366979	1
					2285	49	100.095	3.17997	0.320999	544.099	3.86466	107.46	1.03522	419.867	0.0359636	1
					2286	50	100.172	3.18241	0.321195	544.327	3.78744	107.463	1.03602	420.124	0.035244	1
					2287	51	100.248	3.18518	0.321427	544.556	3.71176	107.466	1.0368	420.426	0.0345389	1
					2288	52	100.321	3.18829	0.321693	544.784	3.6376	107.469	1.03756	420.774	0.0338479	1
					2289	1	100.393	3.19171	0.321993	545.013	3.56492	107.472	1.0383	421.167	0.0331708	1
					2290	2	100.462	3.19545	0.322326	545.242	3.49368	107.474	1.03902	421.602	0.0325073	1
					2291	3	100.53	3.1995	0.32269	545.472	3.42388	107.476	1.03972	422.079	0.0318571	1
					2292	4	100.595	3.20385	0.323086	545.701	3.35546	107.478	1.0404	422.597	0.0312201	1
					2293	5	100.659	3.20849	0.323513	545.931	3.28842	107.479	1.04105	423.155	0.0305958	1
					2294	6	100.72	3.21341	0.323969	546.161	3.22271	107.481	1.04169	423.752	0.0299841	1
					2295	7	100.78	3.21861	0.324455	546.392	3.15831	107.481	1.04231	424.387	0.0293847	1
					2296	8	100.838	3.22407	0.324969	546.623	3.09521	107.482	1.04291	425.059	0.0287974	1
					2297	9	100.894	3.2298	0.32551	546.854	3.03336	107.482	1.04348	425.767	0.028222	1
					2298	10	100.948	3.23579	0.326078	547.086	2.97275	107.482	1.04404	426.509	0.0276581	1
					2299	11	101	3.24202	0.326672	547.318	2.91335	107.482	1.04458	427.286	0.0271056	1
					2300	12	101.05	3.24849	0.327291	547.551	2.85514	107.481	1.0451	428.097	0.0265642	1
					2301	13	101.098	3.2552	0.327935	547.784	2.79809	107.479	1.0456	428.939	0.0260337	1
					2302	14	101.144	3.26213	0.328603	548.018	2.74218	107.477	1.04608	429.812	0.025514	1
					2303	15	101.189	3.26929	0.329294	548.252	2.68738	107.475	1.04654	430.717	0.0250047	1
					2304	16	101.232	3.27666	0.330008	548.487	2.63369	107.472	1.04698	431.65	0.0245057	1
					2305	17	101.273	3.28423	0.330743	548.722	2.58106	107.469	1.0474	432.612	0.0240168	1
					2306	18	101.312	3.29201	0.3315	548.958	2.52949	107.465	1.04781	433.602	0.0235378	1
					2307	19	101.35	3.29998	0.332277	549.194	2.47895	107.461	1.0482	434.619	0.0230684	1
					2308	20	101.385	3.30814	0.333075	549.431	2.42942	107.456	1.04857	435.661	0.0226085	1
					2309	21	101.419	3.31647	0.333891	549.668	2.38088	107.451	1.04892	436.729	0.0221579	1
					2310	22	100.957	3.30882	0.334726	549.906	2.84367	107.445	1.04414	437.821	0.0264664	1
					2311	23	100.507	3.30133	0.334418	550.144	3.29493	107.438	1.03949	437.419	0.0306682	1
					2312	24	100.071	3.29208	0.333792	550.381	3.73494	107.432	1.03497	436.6	0.0347657	1
					2313	25	99.648	3.28092	0.332947	550.617	4.16399	107.426	1.0306	435.494	0.0387615	1
					2314	26	99.2385	3.26791	0.331901	550.852	4.58236	107.421	1.02636	434.127	0.0426581	1
					2315	27	98.842	3.25312	0.330665	551.087	4.9903	107.416	1.02226	432.509	0.0464577	1
					2316	28	98.4585	3.23662	0.329245	551.32	5.3881	107.412	1.0183	430.652	0.0501627	0
					2317	29	98.5674	3.23428	0.32765	551.553	5.28045	107.41	1.01942	428.566	0.0491617	1
					2318	30	98.1957	3.21453	0.32702	551.785	5.67102	107.408	1.01558	427.742	0.0527987	0
					2319	31	98.3133	3.21079	0.32542	552.015	5.55772	107.407	1.0168	425.649	0.0517444	0
					2320	32	98.4302	3.20568	0.324688	552.246	5.44668	107.407	1.018	424.692	0.0507105	0
					2321	33	98.545	3.20086	0.324109	552.476	5.33786	107.408	1.01919	423.935	0.0496972	1
					2322	34	98.6574	3.19653	0.323596	552.706	5.23122	107.409	1.02035	423.263	0.0487038	1
					2323	35	98.7676	3.19269	0.323136	552.935	5.12671	107.41	1.02149	422.662	0.0477302	1
					2324	36	98.8754	3.18934	0.322728	553.164	5.02428	107.412	1.02261	422.128	0.0467759	1
					2325	37	98.9809	3.18647	0.322369	553.393	4.9239	107.414	1.0237	421.659	0.0458405	1
					2326	38	99.0842	3.18406	0.322059	553.622	4.82553	107.416	1.02477	421.253	0.0449238	1
					2327	39	99.1852	3.1821	0.321796	553.85	4.72912	107.418	1.02581	420.909	0.0440253	1
					2328	40	99.284	3.18058	0.321579	554.079	4.63463	107.421	1.02683	420.626	0.0431447	1
					2329	41	99.3805	3.1795	0.321408	554.307	4.54204	107.423	1.02783	420.401	0.0422816	1
					2330	42	99.4749	3.17883	0.32128	554.535	4.45129	107.426	1.02881	420.234	0.0414357	1
					2331	43	99.5671	3.17858	0.321195	554.763	4.36235	107.429	1.02976	420.123	0.0406068	1
					2332	44	99.6571	3.17872	0.321152	554.991	4.2752	107.432	1.03069	420.067	0.0397944	1
					2333	45	99.7449	3.17926	0.32115	555.22	4.18978	107.435	1.0316	420.064	0.0389982	1
					2334	46	99.8307	3.18018	0.321188	555.448	4.10607	107.438	1.03249	420.114	0.038218	1
					2335	47	99.9143	3.18147	0.321265	555.676	4.02403	107.441	1.03335	420.214	0.0374534	1
					2336	48	99.9958	3.18312	0.32138	555.904	3.94363	107.444	1.0342	420.364	0.0367041	1
					2337	49	100.075	3.18513	0.321531	556.133	3.86484	107.447	1.03502	420.563	0.0359698	1
					2338	50	100.153	3.18748	0.32172	556.361	3.78762	107.449	1.03582	420.809	0.0352502	1
					2339	51	100.228	3.19018	0.321943	556.59	3.71194	107.452	1.0366	421.102	0.0345451	1
					2340	52	100.301	3.1932	0.322201	556.819	3.63777	107.454	1.03736	421.439	0.0338541	1
					2341	1	100.372	3.19654	0.322493	557.048	3.56509	107.457	1.03809	421.821	0.033177	1
					2342	2	100.442	3.2002	0.322817	557.278	3.49385	107.459	1.03881	422.245	0.0325135	1
					2343	3	100.509	3.20417	0.323174	557.507	3.42404	107.46	1.0395	422.711	0.0318633	1
					2344	4	100.574	3.20843	0.323561	557.737	3.35563	107.462	1.04018	423.218	0.0312262	1
					2345	5	100.638	3.21298	0.32398	557.968	3.28858	107.463	1.04083	423.765	0.030602	1
					2346	6	100.699	3.21782	0.324428	558.198	3.22287	107.464	1.04147	424.351	0.0299902	1
					2347	7	100.758	3.22293	0.324904	558.429	3.15848	107.465	1.04208	424.975	0.0293908	1
					2348	8	100.816	3.22831	0.325409	558.66	3.09537	107.465	1.04268	425.635	0.0288035	1
					2349	9	100.872	3.23395	0.325942	558.892	3.03352	107.465	1.04325	426.332	0.028228	1
					2350	10	100.925	3.23985	0.326501	559.124	2.97291	107.465	1.04381	427.063	0.0276641	1
					2351	11	100.977	3.24599	0.327086	559.357	2.91351	107.464	1.04435	427.828	0.0271115	1
					2352	12	101.027	3.25238	0.327696	559.59	2.85529	107.462	1.04486	428.627	0.0265701	1
					2353	13	101.075	3.25899	0.328331	559.823	2.79824	107.461	1.04536	429.457	0.0260396	1
					2354	14	101.122	3.26584	0.32899	560.057	2.74233	107.459	1.04584	430.319	0.0255198	1
					2355	15	101.166	3.2729	0.329672	560.291	2.68754	107.456	1.0463	431.211	0.0250105	1
					2356	16	101.209	3.28017	0.330376	560.526	2.63384	107.453	1.04674	432.132	0.0245115	1
					2357	17	101.25	3.28766	0.331103	560.762	2.58121	107.45	1.04716	433.082	0.0240225	1
					2358	18	101.289	3.29534	0.33185	560.998	2.52964	107.446	1.04757	434.06	0.0235434	1
					2359	19	101.326	3.30321	0.332618	561.234	2.4791	107.441	1.04796	435.064	0.023074	1
					2360	20	101.362	3.31127	0.333406	561.471	2.42956	107.436	1.04832	436.094	0.0226141	1
					2361	21	101.396	3.31951	0.334212	561.709	2.38102	107.43	1.04867	437.15	0.0221634	1
					2362	22	100.934	3.31175	0.335037	561.947	2.84371	107.424	1.0439	438.229	0.0264718	1
					2363	23	100.484	3.30415	0.334719	562.185	3.29487	107.418	1.03924	437.813	0.0306735	1
					2364	24	100.047	3.29478	0.334081	562.422	3.73479	107.411	1.03473	436.978	0.034771	1
					2365	25	99.6246	3.28352	0.333225	562.659	4.16374	107.405	1.03036	435.858	0.0387667	1
					2366	26	99.2151	3.27039	0.332168	562.894	4.58201	107.4	1.02612	434.476	0.0426632	1
					2367	27	98.8187	3.25548	0.33092	563.129	4.98987	107.395	1.02202	432.843	0.0464628	1
					2368	28	98.4353	3.23887	0.329489	563.363	5.38757	107.391	1.01806	430.971	0.0501677	0
					2369	29	98.5442	3.23643	0.327882	563.595	5.27994	107.388	1.01918	428.87	0.0491668	1
					2370	30	98.1725	3.21656	0.327241	563.827	5.67042	107.387	1.01534	428.032	0.0528037	0
					2371	31	98.2901	3.21272	0.32563	564.058	5.55714	107.386	1.01656	425.924	0.0517494	0
					2372	32	98.407	3.2075	0.324888	564.289	5.44612	107.386	1.01776	424.953	0.0507156	0
					2373	33	98.5218	3.20258	0.324298	564.519	5.33731	107.386	1.01895	424.182	0.0497022	1
					2374	34	98.6342	3.19815	0.323774	564.749	5.23069	107.387	1.02011	423.497	0.0487088	1
					2375	35	98.7444	3.19421	0.323304	564.978	5.12619	107.388	1.02125	422.882	0.0477352	1
					2376	36	98.8522	3.19076	0.322886	565.208	5.02378	107.39	1.02237	422.335	0.0467808	1
					2377	37	98.9578	3.18779	0.322517	565.437	4.92341	107.391	1.02346	421.852	0.0458454	1
					2378	38	99.0611	3.18527	0.322196	565.665	4.82505	107.394	1.02453	421.433	0.0449287	1
					2379	39	99.1621	3.18322	0.321923	565.894	4.72865	107.396	1.02557	421.076	0.0440301	1
					2380	40	99.2609	3.1816	0.321696	566.122	4.63418	107.398	1.0266	420.779	0.0431495	1
					2381	41	99.3576	3.18042	0.321515	566.351	4.5416	107.401	1.0276	420.541	0.0422863	1
					2382	42	99.452	3.17965	0.321377	566.579	4.45086	107.404	1.02857	420.361	0.0414404	1
					2383	43	99.5442	3.1793	0.321282	566.807	4.36194	107.407	1.02953	420.237	0.0406114	1
					2384	44	99.6343	3.17935	0.321229	567.035	4.2748	107.41	1.03046	420.168	0.039799	1
					2385	45	99.7223	3.17979	0.321218	567.264	4.18939	107.413	1.03137	420.153	0.0390028	1
					2386	46	99.8081	3.18061	0.321246	567.492	4.10569	107.416	1.03226	420.189	0.0382225	1
					2387	47	99.8918	3.1818	0.321313	567.72	4.02366	107.419	1.03312	420.277	0.0374578	1
					2388	48	99.9734	3.18336	0.321418	567.948	3.94327	107.421	1.03397	420.415	0.0367084	1
					2389	49	100.053	3.18527	0.32156	568.177	3.86449	107.424	1.03479	420.601	0.0359741	1
					2390	50	100.13	3.18753	0.321739	568.406	3.78728	107.427	1.03559	420.834	0.0352544	1
					2391	51	100.206	3.19013	0.321953	568.634	3.71161	107.43	1.03637	421.114	0.0345492	1
					2392	52	100.279	3.19306	0.322201	568.863	3.63746	107.432	1.03713	421.439	0.0338582	1
					2393	1	100.351	3.19631	0.322483	569.092	3.56478	107.434	1.03787	421.808	0.033181	1
					2394	2	100.42	3.19988	0.322798	569.322	3.49356	107.436	1.03858	422.22	0.0325175	1
					2395	3	100.488	3.20375	0.323145	569.551	3.42376	107.438	1.03928	422.674	0.0318672	1
					2396	4	100.553	3.20792	0.323524	569.781	3.35535	107.44	1.03996	423.169	0.0312301	1
					2397	5	100.616	3.21238	0.323932	570.012	3.28831	107.441	1.04062	423.704	0.0306057	1
					2398	6	100.678	3.21713	0.324371	570.242	3.22261	107.442	1.04125	424.277	0.0299939	1
					2399	7	100.738	3.22215	0.324839	570.473	3.15822	107.443	1.04187	424.889	0.0293945	1
					2400	8	100.795	3.22744	0.325334	570.704	3.09512	107.443	1.04247	425.537	0.028807	1
					2401	9	100.851	3.23299	0.325858	570.936	3.03328	107.443	1.04304	426.222	0.0282315	1
					2402	10	100.905	3.2388	0.326408	571.168	2.97267	107.443	1.0436	426.941	0.0276675	1
					2403	11	100.957	3.24485	0.326984	571.4	2.91328	107.442	1.04414	427.694	0.0271149	1
					2404	12	101.007	3.25114	0.327585	571.633	2.85507	107.441	1.04466	428.481	0.0265734	1
					2405	13	101.056	3.25767	0.328211	571.867	2.79803	107.44	1.04516	429.3	0.0260428	1
					2406	14	101.102	3.26443	0.328861	572.1	2.74212	107.438	1.04564	430.15	0.025523	1
					2407	15	101.147	3.2714	0.329534	572.335	2.68734	107.435	1.0461	431.03	0.0250136	1
					2408	16	101.19	3.27859	0.330229	572.57	2.63364	107.432	1.04654	431.94	0.0245145	1
					2409	17	101.231	3.28599	0.330947	572.805	2.58102	107.429	1.04697	432.879	0.0240254	1
					2410	18	101.27	3.29358	0.331686	573.041	2.52946	107.425	1.04738	433.845	0.0235463	1
					2411	19	101.308	3.30137	0.332445	573.277	2.47892	107.421	1.04777	434.838	0.0230768	1
					2412	20	101.344	3.30935	0.333224	573.514	2.42939	107.416	1.04814	435.856	0.0226167	1
					2413	21	101.378	3.31751	0.334022	573.752	2.38086	107.41	1.04849	436.9	0.022166	1
					2414	22	100.916	3.30967	0.334838	573.99	2.84346	107.404	1.04372	437.969	0.0264743	1
					2415	23	100.467	3.30199	0.334513	574.227	3.29453	107.398	1.03907	437.542	0.0306759	1
					2416	24	100.031	3.29256	0.333867	574.464	3.73436	107.391	1.03456	436.698	0.0347733	1
					2417	25	99.6081	3.28123	0.333004	574.7	4.16323	107.386	1.03019	435.569	0.038769	1
					2418	26	99.199	3.26804	0.33194	574.936	4.58142	107.38	1.02596	434.178	0.0426654	1
					2419	27	98.8029	3.25307	0.330686	575.171	4.98921	107.376	1.02186	432.537	0.0464649	1
					2420	28	98.4198	3.23641	0.329248	575.404	5.38684	107.372	1.0179	430.656	0.0501697	0
					2421	29	98.529	3.2339	0.327636	575.636	5.27922	107.37	1.01903	428.548	0.0491686	1
					2422	30	98.1577	3.21398	0.326989	575.868	5.66963	107.368	1.01519	427.701	0.0528055	0
					2423	31	98.2755	3.21008	0.325372	576.099	5.55637	107.367	1.0164	425.586	0.051751	0
					2424	32	98.3927	3.20481	0.324624	576.329	5.44537	107.367	1.01762	424.608	0.0507171	0
					2425	33	98.5077	3.19983	0.324028	576.559	5.33659	107.368	1.01881	423.829	0.0497036	1
					2426	34	98.6204	3.19534	0.323499	576.789	5.22998	107.369	1.01997	423.136	0.0487102	1
					2427	35	98.7308	3.19135	0.323023	577.018	5.12549	107.371	1.02111	422.514	0.0477364	1
					2428	36	98.8389	3.18784	0.322599	577.247	5.0231	107.372	1.02223	421.959	0.046782	1
					2429	37	98.9448	3.18481	0.322224	577.476	4.92275	107.375	1.02333	421.469	0.0458465	1
					2430	38	99.0484	3.18225	0.321898	577.705	4.82441	107.377	1.0244	421.043	0.0449296	1
					2431	39	99.1497	3.18014	0.32162	577.933	4.72803	107.379	1.02545	420.679	0.044031	1
					2432	40	99.2488	3.17847	0.321388	578.161	4.63357	107.382	1.02647	420.376	0.0431503	1
					2433	41	99.3457	3.17724	0.321201	578.39	4.541	107.385	1.02747	420.131	0.0422871	1
					2434	42	99.4404	3.17643	0.321058	578.618	4.45028	107.388	1.02845	419.944	0.0414411	1
					2435	43	99.533	3.17602	0.320959	578.846	4.36137	107.391	1.02941	419.814	0.040612	1
					2436	44	99.6233	3.17602	0.320901	579.074	4.27424	107.395	1.03034	419.738	0.0397995	1
					2437	45	99.7116	3.17642	0.320884	579.301	4.18885	107.398	1.03126	419.717	0.0390032	1
					2438	46	99.7977	3.17719	0.320908	579.529	4.10516	107.401	1.03215	419.747	0.0382228	1
					2439	47	99.8817	3.17834	0.32097	579.757	4.02315	107.404	1.03302	419.829	0.037458	1
					2440	48	99.9636	3.17986	0.321071	579.986	3.94277	107.407	1.03386	419.96	0.0367086	1
					2441	49	100.043	3.18173	0.321208	580.214	3.864	107.41	1.03469	420.141	0.0359742	1
					2442	50	100.121	3.18395	0.321383	580.442	3.7868	107.413	1.03549	420.368	0.0352545	1
					2443	51	100.197	3.18651	0.321592	580.671	3.71115	107.416	1.03628	420.643	0.0345492	1
					2444	52	100.271	3.18939	0.321836	580.899	3.637	107.419	1.03704	420.962	0.0338581	1
					2445	1	100.342	3.19261	0.322114	581.128	3.56434	107.422	1.03778	421.326	0.0331808	1
					2446	2	100.412	3.19613	0.322425	581.357	3.49312	107.424	1.0385	421.732	0.0325172	1
					2447	3	100.48	3.19997	0.322769	581.587	3.42333	107.426	1.0392	422.181	0.0318669	1
					2448	4	100.546	3.2041	0.323143	581.816	3.35494	107.428	1.03988	422.671	0.0312297	1
					2449	5	100.609	3.20853	0.323548	582.046	3.28791	107.429	1.04054	423.201	0.0306053	1
					2450	6	100.671	3.21324	0.323983	582.277	3.22222	107.431	1.04118	423.77	0.0299934	1
					2451	7	100.731	3.21822	0.324447	582.507	3.15784	107.432	1.0418	424.377	0.0293939	1
					2452	8	100.789	3.22348	0.324939	582.738	3.09474	107.432	1.0424	425.021	0.0288064	1
					2453	9	100.845	3.229	0.325459	582.97	3.03291	107.433	1.04298	425.701	0.0282308	1
					2454	10	100.9	3.23478	0.326006	583.201	2.97232	107.433	1.04354	426.416	0.0276668	1
					2455	11	100.952	3.2408	0.326579	583.434	2.91293	107.432	1.04409	427.165	0.0271141	1
					2456	12	101.003	3.24707	0.327177	583.666	2.85473	107.431	1.04461	427.948	0.0265726	1
					2457	13	101.051	3.25357	0.3278	583.899	2.79769	107.43	1.04511	428.763	0.026042	1
					2458	14	101.098	3.2603	0.328447	584.133	2.7418	107.429	1.0456	429.609	0.025522	1
					2459	15	101.143	3.26725	0.329118	584.367	2.68702	107.426	1.04606	430.486	0.0250126	1
					2460	16	101.186	3.27441	0.329811	584.601	2.63333	107.424	1.04651	431.392	0.0245135	1
					2461	17	101.228	3.28178	0.330526	584.836	2.58072	107.421	1.04694	432.327	0.0240244	1
					2462	18	101.267	3.28936	0.331262	585.072	2.52916	107.417	1.04735	433.29	0.0235452	1
					2463	19	101.305	3.29713	0.332019	585.308	2.47863	107.413	1.04774	434.28	0.0230756	1
					2464	20	101.342	3.30508	0.332795	585.544	2.42911	107.409	1.04812	435.296	0.0226156	1
					2465	21	101.376	3.31322	0.333591	585.782	2.38058	107.403	1.04847	436.338	0.0221648	1
					2466	22	100.915	3.30539	0.334406	586.019	2.84315	107.398	1.0437	437.403	0.0264731	1
					2467	23	100.466	3.29771	0.33408	586.257	3.2942	107.392	1.03906	436.977	0.0306747	1
					2468	24	100.03	3.28829	0.333435	586.493	3.73401	107.386	1.03455	436.133	0.034772	1
					2469	25	99.6077	3.27697	0.332572	586.729	4.16287	107.38	1.03018	435.004	0.0387676	1
					2470	26	99.1988	3.2638	0.331509	586.965	4.58105	107.375	1.02595	433.614	0.042664	1
					2471	27	98.8031	3.24885	0.330256	587.199	4.98882	107.371	1.02186	431.975	0.0464634	1
					2472	28	98.4203	3.23221	0.328821	587.432	5.38644	107.368	1.0179	430.097	0.0501681	0
					2473	29	98.5297	3.2297	0.327211	587.664	5.27883	107.365	1.01903	427.992	0.049167	1
					2474	30	98.1587	3.20982	0.326565	587.896	5.66924	107.364	1.0152	427.147	0.0528037	0
					2475	31	98.2768	3.20593	0.32495	588.126	5.55598	107.364	1.01642	425.035	0.0517492	0
					2476	32	98.3943	3.20067	0.324203	588.356	5.44499	107.364	1.01763	424.058	0.0507152	0
					2477	33	98.5096	3.1957	0.32361	588.586	5.33621	107.365	1.01883	423.281	0.0497016	1
					2478	34	98.6226	3.19123	0.323081	588.815	5.22961	107.366	1.01999	422.591	0.048708	1
					2479	35	98.7332	3.18725	0.322607	589.044	5.12514	107.368	1.02114	421.97	0.0477342	1
					2480	36	98.8416	3.18376	0.322184	589.273	5.02275	107.37	1.02226	421.417	0.0467797	1
					2481	37	98.9477	3.18075	0.321811	589.502	4.92241	107.373	1.02336	420.929	0.0458441	1
					2482	38	99.0516	3.1782	0.321487	589.73	4.82407	107.375	1.02443	420.505	0.0449272	1
					2483	39	99.1532	3.17611	0.32121	589.958	4.7277	107.378	1.02548	420.143	0.0440285	1
					2484	40	99.2525	3.17446	0.32098	590.186	4.63325	107.381	1.02651	419.842	0.0431477	1
					2485	41	99.3497	3.17324	0.320795	590.414	4.54069	107.384	1.02751	419.6	0.0422844	1
					2486	42	99.4447	3.17245	0.320654	590.641	4.44997	107.388	1.0285	419.415	0.0414384	1
					2487	43	99.5375	3.17207	0.320556	590.869	4.36107	107.391	1.02946	419.288	0.0406092	1
					2488	44	99.6281	3.17209	0.3205	591.097	4.27395	107.395	1.03039	419.215	0.0397966	1
					2489	45	99.7166	3.1725	0.320486	591.324	4.18856	107.398	1.03131	419.195	0.0390003	1
					2490	46	99.803	3.1733	0.320511	591.552	4.10488	107.402	1.0322	419.229	0.0382199	1
					2491	47	99.8872	3.17447	0.320576	591.78	4.02287	107.405	1.03307	419.313	0.0374551	1
					2492	48	99.9694	3.17601	0.320678	592.008	3.9425	107.409	1.03392	419.447	0.0367056	1
					2493	49	100.049	3.1779	0.320818	592.236	3.86373	107.412	1.03475	419.63	0.0359712	1
					2494	50	100.128	3.18014	0.320995	592.464	3.78654	107.415	1.03556	419.861	0.0352514	1
					2495	51	100.204	3.18273	0.321207	592.692	3.71089	107.418	1.03634	420.139	0.0345461	1
					2496	52	100.277	3.18564	0.321454	592.92	3.63675	107.421	1.03711	420.461	0.033855	1
					2497	1	100.349	3.18888	0.321734	593.149	3.56409	107.424	1.03785	420.828	0.0331777	1
					2498	2	100.419	3.19243	0.322048	593.378	3.49288	107.427	1.03858	421.238	0.0325141	1
					2499	3	100.487	3.19629	0.322393	593.607	3.42309	107.429	1.03928	421.691	0.0318638	1
					2500	4	100.553	3.20045	0.322771	593.836	3.3547	107.431	1.03996	422.184	0.0312265	1
					2501	5	100.617	3.20491	0.323178	594.066	3.28768	107.433	1.04062	422.717	0.0306021	1
					2502	6	100.679	3.20964	0.323616	594.296	3.22199	107.435	1.04127	423.29	0.0299902	1
					2503	7	100.739	3.21466	0.324083	594.526	3.15761	107.436	1.04189	423.901	0.0293907	1
					2504	8	100.798	3.21995	0.324578	594.757	3.09453	107.437	1.04249	424.548	0.0288032	1
					2505	9	100.854	3.2255	0.325101	594.988	3.0327	107.437	1.04307	425.232	0.0282276	1
					2506	10	100.908	3.23131	0.325651	595.22	2.9721	107.438	1.04364	425.952	0.0276636	1
					2507	11	100.961	3.23736	0.326227	595.452	2.91272	107.437	1.04418	426.705	0.0271109	1
					2508	12	101.012	3.24366	0.326829	595.684	2.85453	107.437	1.0447	427.492	0.0265694	1
					2509	13	101.061	3.2502	0.327455	595.917	2.79749	107.436	1.04521	428.311	0.0260387	1
					2510	14	101.108	3.25696	0.328105	596.15	2.7416	107.434	1.0457	429.162	0.0255188	1
					2511	15	101.153	3.26395	0.328779	596.384	2.68682	107.432	1.04616	430.043	0.0250094	1
					2512	16	101.196	3.27115	0.329476	596.618	2.63314	107.43	1.04661	430.954	0.0245103	1
					2513	17	101.238	3.27856	0.330194	596.853	2.58053	107.427	1.04704	431.894	0.0240212	1
					2514	18	101.278	3.28617	0.330934	597.088	2.52897	107.424	1.04746	432.862	0.023542	1
					2515	19	101.316	3.29398	0.331695	597.324	2.47845	107.42	1.04785	433.857	0.0230725	1
					2516	20	101.352	3.30197	0.332476	597.56	2.42893	107.416	1.04823	434.878	0.0226124	1
					2517	21	101.387	3.31015	0.333276	597.797	2.3804	107.411	1.04858	435.924	0.0221617	1
					2518	22	100.926	3.30237	0.334094	598.035	2.84302	107.405	1.04382	436.995	0.02647	1
					2519	23	100.477	3.29476	0.333773	598.272	3.29411	107.399	1.03917	436.576	0.0306716	1
					2520	24	100.041	3.28539	0.333134	598.508	3.73396	107.394	1.03466	435.739	0.034769	1
					2521	25	99.6189	3.27413	0.332277	598.744	4.16286	107.388	1.0303	434.618	0.0387646	1
					2522	26	99.2102	3.26102	0.33122	598.979	4.58108	107.383	1.02607	433.236	0.0426609	1
					2523	27	98.8145	3.24614	0.329973	599.213	4.98889	107.38	1.02198	431.605	0.0464603	1
					2524	28	98.4318	3.22956	0.328544	599.446	5.38655	107.376	1.01802	429.735	0.0501651	0
					2525	29	98.5414	3.22711	0.32694	599.678	5.27894	107.374	1.01915	427.638	0.0491639	1
					2526	30	98.1704	3.20729	0.3263	599.91	5.66938	107.373	1.01532	426.8	0.0528006	0
					2527	31	98.2886	3.20345	0.324692	600.14	5.55612	107.373	1.01654	424.697	0.051746	0
					2528	32	98.4062	3.19825	0.323951	600.37	5.44512	107.373	1.01776	423.727	0.050712	0
					2529	33	98.5216	3.19334	0.323363	600.599	5.33634	107.375	1.01895	422.958	0.0496984	1
					2530	34	98.6347	3.18892	0.32284	600.829	5.22974	107.376	1.02012	422.275	0.0487048	1
					2531	35	98.7454	3.18499	0.322371	601.057	5.12526	107.378	1.02126	421.662	0.047731	1
					2532	36	98.8539	3.18156	0.321954	601.286	5.02287	107.38	1.02239	421.116	0.0467764	1
					2533	37	98.9601	3.1786	0.321587	601.514	4.92252	107.383	1.02349	420.635	0.0458409	1
					2534	38	99.064	3.17611	0.321268	601.742	4.82418	107.386	1.02456	420.219	0.0449239	1
					2535	39	99.1657	3.17407	0.320997	601.97	4.7278	107.389	1.02561	419.864	0.0440252	1
					2536	40	99.2652	3.17248	0.320772	602.198	4.63335	107.392	1.02664	419.57	0.0431444	1
					2537	41	99.3624	3.17132	0.320593	602.426	4.54078	107.395	1.02765	419.335	0.0422811	1
					2538	42	99.4574	3.17058	0.320457	602.653	4.45007	107.399	1.02863	419.158	0.0414351	1
					2539	43	99.5503	3.17025	0.320365	602.881	4.36116	107.402	1.02959	419.037	0.0406059	1
					2540	44	99.641	3.17033	0.320315	603.109	4.27403	107.406	1.03053	418.971	0.0397934	1
					2541	45	99.7295	3.1708	0.320305	603.336	4.18864	107.409	1.03144	418.959	0.038997	1
					2542	46	99.8159	3.17165	0.320336	603.564	4.10496	107.413	1.03234	419	0.0382166	1
					2543	47	99.9003	3.17287	0.320406	603.791	4.02295	107.416	1.03321	419.092	0.0374518	1
					2544	48	99.9825	3.17447	0.320515	604.019	3.94257	107.42	1.03406	419.233	0.0367024	1
					2545	49	100.063	3.17641	0.32066	604.247	3.8638	107.423	1.03489	419.424	0.0359679	1
					2546	50	100.141	3.17871	0.320842	604.475	3.78661	107.427	1.03569	419.662	0.0352482	1
					2547	51	100.217	3.18135	0.32106	604.703	3.71095	107.43	1.03648	419.946	0.034543	1
					2548	52	100.291	3.18432	0.321312	604.931	3.63681	107.433	1.03725	420.276	0.0338518	1
					2549	1	100.363	3.18761	0.321598	605.16	3.56415	107.436	1.03799	420.65	0.0331746	1
					2550	2	100.433	3.19122	0.321917	605.389	3.49293	107.439	1.03871	421.068	0.032511	1
					2551	3	100.501	3.19513	0.322268	605.618	3.42315	107.441	1.03942	421.527	0.0318607	1
					2552	4	100.566	3.19935	0.322651	605.847	3.35475	107.443	1.0401	422.028	0.0312235	1
					2553	5	100.631	3.20386	0.323065	606.077	3.28772	107.445	1.04076	422.569	0.0305991	1
					2554	6	100.693	3.20865	0.323508	606.307	3.22203	107.447	1.0414	423.148	0.0299873	1
					2555	7	100.753	3.21373	0.32398	606.537	3.15766	107.448	1.04202	423.766	0.0293877	1
					2556	8	100.811	3.21907	0.324481	606.767	3.09457	107.449	1.04263	424.422	0.0288003	1
					2557	9	100.867	3.22467	0.32501	606.998	3.03274	107.45	1.04321	425.113	0.0282247	1
					2558	10	100.922	3.23054	0.325565	607.23	2.97214	107.45	1.04377	425.839	0.0276607	1
					2559	11	100.974	3.23665	0.326147	607.462	2.91276	107.45	1.04432	426.6	0.0271081	1
					2560	12	101.025	3.243	0.326754	607.694	2.85456	107.449	1.04484	427.394	0.0265666	1
					2561	13	101.074	3.2496	0.327386	607.927	2.79752	107.448	1.04535	428.221	0.026036	1
					2562	14	101.121	3.25641	0.328042	608.16	2.74163	107.447	1.04583	429.079	0.0255161	1
					2563	15	101.166	3.26346	0.328721	608.394	2.68685	107.445	1.0463	429.968	0.0250067	1
					2564	16	101.209	3.27071	0.329424	608.628	2.63317	107.443	1.04675	430.886	0.0245076	1
					2565	17	101.251	3.27818	0.330148	608.863	2.58056	107.44	1.04718	431.833	0.0240186	1
					2566	18	101.291	3.28585	0.330893	609.098	2.529	107.437	1.04759	432.809	0.0235394	1
					2567	19	101.329	3.29371	0.33166	609.334	2.47847	107.433	1.04798	433.811	0.02307	1
					2568	20	101.365	3.30176	0.332446	609.57	2.42895	107.428	1.04836	434.839	0.0226099	1
					2569	21	101.4	3.30999	0.333251	609.807	2.38042	107.423	1.04872	435.893	0.0221592	1
					2570	22	100.938	3.30227	0.334076	610.045	2.8431	107.418	1.04395	436.971	0.0264676	1
					2571	23	100.489	3.29471	0.333761	610.282	3.29424	107.412	1.0393	436.559	0.0306693	1
					2572	24	100.053	3.2854	0.333127	610.518	3.73415	107.406	1.03479	435.73	0.0347667	1
					2573	25	99.6312	3.27419	0.332275	610.754	4.16311	107.401	1.03043	434.616	0.0387624	1
					2574	26	99.2222	3.26114	0.331224	610.989	4.58138	107.396	1.0262	433.241	0.0426587	1
					2575	27	98.8265	3.2463	0.329982	611.223	4.98924	107.392	1.0221	431.617	0.0464582	1
					2576	28	98.4436	3.22978	0.328558	611.456	5.38695	107.389	1.01814	429.754	0.050163	0
					2577	29	98.5531	3.22738	0.32696	611.688	5.27933	107.387	1.01928	427.664	0.0491618	1
					2578	30	98.182	3.20761	0.326325	611.919	5.66982	107.386	1.01544	426.833	0.0527986	0
					2579	31	98.3001	3.20382	0.324722	612.15	5.55655	107.385	1.01666	424.736	0.0517441	0
					2580	32	98.4176	3.19866	0.323986	612.38	5.44554	107.386	1.01787	423.773	0.05071	0
					2581	33	98.5329	3.19381	0.323403	612.609	5.33675	107.387	1.01907	423.011	0.0496965	1
					2582	34	98.6459	3.18943	0.322885	612.838	5.23013	107.388	1.02024	422.334	0.0487029	1
					2583	35	98.7566	3.18556	0.322421	613.067	5.12564	107.39	1.02138	421.727	0.0477291	1
					2584	36	98.865	3.18217	0.322009	613.296	5.02324	107.392	1.0225	421.187	0.0467746	1
					2585	37	98.971	3.17926	0.321646	613.524	4.92289	107.395	1.0236	420.713	0.0458391	1
					2586	38	99.0749	3.17681	0.321332	613.753	4.82453	107.398	1.02467	420.302	0.0449222	1
					2587	39	99.1764	3.17482	0.321066	613.981	4.72815	107.4	1.02572	419.954	0.0440235	1
					2588	40	99.2758	3.17327	0.320845	614.208	4.63369	107.404	1.02675	419.666	0.0431428	1
					2589	41	99.3729	3.17215	0.32067	614.436	4.54111	107.407	1.02775	419.437	0.0422796	1
					2590	42	99.4678	3.17146	0.32054	614.664	4.45039	107.41	1.02874	419.266	0.0414336	1
					2591	43	99.5605	3.17118	0.320452	614.891	4.36147	107.414	1.02969	419.151	0.0406045	1
					2592	44	99.6511	3.17129	0.320406	615.119	4.27433	107.417	1.03063	419.091	0.0397919	1
					2593	45	99.7395	3.17181	0.320401	615.347	4.18894	107.421	1.03155	419.085	0.0389956	1
					2594	46	99.8258	3.1727	0.320436	615.574	4.10525	107.424	1.03244	419.131	0.0382153	1
					2595	47	99.91	3.17397	0.320511	615.802	4.02323	107.428	1.03331	419.228	0.0374505	1
					2596	48	99.9921	3.1756	0.320623	616.03	3.94284	107.431	1.03416	419.375	0.0367011	1
					2597	49	100.072	3.17759	0.320773	616.258	3.86407	107.435	1.03499	419.571	0.0359667	1
					2598	50	100.15	3.17993	0.320959	616.486	3.78686	107.438	1.03579	419.815	0.035247	1
					2599	51	100.226	3.18261	0.321181	616.714	3.7112	107.441	1.03658	420.105	0.0345418	1
					2600	52	100.3	3.18562	0.321437	616.942	3.63705	107.444	1.03734	420.44	0.0338507	1
					2601	1	100.372	3.18895	0.321727	617.171	3.56438	107.447	1.03808	420.819	0.0331735	1
					2602	2	100.441	3.1926	0.322051	617.4	3.49317	107.449	1.0388	421.242	0.03251	1
					2603	3	100.509	3.19655	0.322406	617.629	3.42337	107.451	1.03951	421.707	0.0318597	1
					2604	4	100.575	3.20081	0.322793	617.858	3.35497	107.454	1.04019	422.213	0.0312225	1
					2605	5	100.639	3.20535	0.32321	618.088	3.28794	107.455	1.04085	422.759	0.0305982	1
					2606	6	100.701	3.21018	0.323657	618.318	3.22224	107.457	1.04149	423.343	0.0299864	1
					2607	7	100.761	3.21529	0.324133	618.549	3.15786	107.458	1.04211	423.966	0.0293869	1
					2608	8	100.819	3.22067	0.324638	618.779	3.09476	107.459	1.04271	424.626	0.0287995	1
					2609	9	100.875	3.22631	0.32517	619.011	3.03293	107.459	1.04329	425.323	0.028224	1
					2610	10	100.929	3.23221	0.325729	619.242	2.97233	107.459	1.04385	426.054	0.02766	1
					2611	11	100.982	3.23836	0.326315	619.474	2.91294	107.459	1.04439	426.819	0.0271074	1
					2612	12	101.032	3.24475	0.326925	619.706	2.85474	107.459	1.04491	427.618	0.0265659	1
					2613	13	101.081	3.25138	0.327561	619.939	2.7977	107.457	1.04542	428.449	0.0260354	1
					2614	14	101.128	3.25823	0.32822	620.173	2.7418	107.456	1.0459	429.312	0.0255156	1
					2615	15	101.173	3.2653	0.328903	620.407	2.68702	107.454	1.04637	430.205	0.0250062	1
					2616	16	101.216	3.27259	0.329609	620.641	2.63333	107.451	1.04681	431.128	0.0245072	1
					2617	17	101.257	3.28009	0.330336	620.876	2.58071	107.448	1.04724	432.08	0.0240182	1
					2618	18	101.297	3.28779	0.331085	621.111	2.52915	107.445	1.04765	433.059	0.023539	1
					2619	19	101.335	3.29568	0.331854	621.347	2.47862	107.441	1.04805	434.066	0.0230696	1
					2620	20	101.371	3.30376	0.332644	621.584	2.42909	107.436	1.04842	435.098	0.0226096	1
					2621	21	101.405	3.31203	0.333453	621.821	2.38056	107.431	1.04877	436.156	0.0221589	1
					2622	22	100.944	3.30433	0.33428	622.058	2.84327	107.426	1.044	437.238	0.0264673	1
					2623	23	100.494	3.29678	0.333967	622.296	3.29445	107.42	1.03935	436.829	0.030669	1
					2624	24	100.058	3.28749	0.333335	622.532	3.73439	107.414	1.03484	436.002	0.0347665	1
					2625	25	99.6359	3.2763	0.332485	622.768	4.16337	107.408	1.03047	434.891	0.0387622	1
					2626	26	99.2268	3.26325	0.331436	623.003	4.58167	107.403	1.02624	433.518	0.0426586	1
					2627	27	98.8308	3.24843	0.330195	623.238	4.98955	107.399	1.02215	431.896	0.0464581	1
					2628	28	98.4477	3.23191	0.328773	623.471	5.38729	107.396	1.01819	430.035	0.050163	0
					2629	29	98.5571	3.22953	0.327175	623.703	5.27966	107.393	1.01932	427.945	0.0491619	1
					2630	30	98.1858	3.20976	0.326541	623.934	5.67017	107.392	1.01548	427.116	0.0527987	0
					2631	31	98.3037	3.20598	0.324939	624.165	5.55689	107.392	1.0167	425.02	0.0517442	0
					2632	32	98.4211	3.20084	0.324204	624.395	5.44588	107.392	1.01791	424.059	0.0507103	0
					2633	33	98.5362	3.19599	0.323622	624.625	5.33708	107.393	1.0191	423.298	0.0496968	1
					2634	34	98.649	3.19163	0.323106	624.854	5.23045	107.394	1.02027	422.622	0.0487033	1
					2635	35	98.7595	3.18777	0.322643	625.083	5.12596	107.396	1.02141	422.017	0.0477295	1
					2636	36	98.8677	3.18439	0.322231	625.312	5.02355	107.398	1.02253	421.479	0.0467751	1
					2637	37	98.9737	3.18149	0.32187	625.54	4.92319	107.4	1.02363	421.006	0.0458396	1
					2638	38	99.0773	3.17905	0.321557	625.769	4.82483	107.403	1.0247	420.596	0.0449228	1
					2639	39	99.1787	3.17707	0.321291	625.997	4.72844	107.406	1.02575	420.249	0.0440242	1
					2640	40	99.2779	3.17553	0.321072	626.225	4.63397	107.408	1.02677	419.962	0.0431434	1
					2641	41	99.3748	3.17442	0.320898	626.453	4.54139	107.412	1.02777	419.734	0.0422803	1
					2642	42	99.4696	3.17373	0.320768	626.681	4.45066	107.415	1.02875	419.564	0.0414343	1
					2643	43	99.5621	3.17345	0.320681	626.908	4.36174	107.418	1.02971	419.45	0.0406053	1
					2644	44	99.6526	3.17358	0.320636	627.136	4.27459	107.421	1.03065	419.391	0.0397928	1
					2645	45	99.7408	3.17409	0.320631	627.364	4.18919	107.425	1.03156	419.386	0.0389965	1
					2646	46	99.8269	3.17499	0.320667	627.592	4.10549	107.428	1.03245	419.433	0.0382162	1
					2647	47	99.9109	3.17627	0.320742	627.82	4.02347	107.431	1.03332	419.531	0.0374515	1
					2648	48	99.9928	3.17791	0.320855	628.048	3.94308	107.435	1.03417	419.679	0.0367021	1
					2649	49	100.073	3.1799	0.321006	628.276	3.8643	107.438	1.03499	419.875	0.0359677	1
					2650	50	100.15	3.18224	0.321192	628.504	3.78709	107.441	1.0358	420.119	0.0352481	1
					2651	51	100.226	3.18492	0.321414	628.732	3.71142	107.444	1.03658	420.41	0.0345429	1
					2652	52	100.3	3.18793	0.321671	628.961	3.63727	107.447	1.03734	420.746	0.0338518	1
					2653	1	100.371	3.19127	0.321961	629.19	3.56459	107.449	1.03808	421.125	0.0331747	1
					2654	2	100.441	3.19492	0.322285	629.419	3.49337	107.452	1.0388	421.548	0.0325111	1
					2655	3	100.509	3.19887	0.32264	629.648	3.42357	107.454	1.0395	422.013	0.0318609	1
					2656	4	100.574	3.20313	0.323027	629.878	3.35517	107.456	1.04018	422.519	0.0312237	1
					2657	5	100.638	3.20768	0.323445	630.107	3.28813	107.457	1.04084	423.065	0.0305994	1
					2658	6	100.7	3.21251	0.323892	630.338	3.22243	107.459	1.04148	423.65	0.0299876	1
					2659	7	100.76	3.21762	0.324368	630.568	3.15805	107.46	1.0421	424.273	0.0293882	1
					2660	8	100.818	3.22299	0.324873	630.799	3.09495	107.46	1.0427	424.933	0.0288008	1
					2661	9	100.874	3.22864	0.325405	631.03	3.03311	107.461	1.04327	425.629	0.0282253	1
					2662	10	100.928	3.23453	0.325964	631.262	2.9725	107.461	1.04383	426.361	0.0276613	1
					2663	11	100.98	3.24068	0.326549	631.494	2.91311	107.46	1.04437	427.126	0.0271087	1
					2664	12	101.03	3.24706	0.327159	631.727	2.8549	107.459	1.0449	427.924	0.0265673	1
					2665	13	101.079	3.25368	0.327794	631.96	2.79786	107.458	1.0454	428.755	0.0260368	1
					2666	14	101.125	3.26053	0.328454	632.193	2.74196	107.456	1.04588	429.617	0.0255169	1
					2667	15	101.17	3.2676	0.329136	632.428	2.68717	107.454	1.04634	430.51	0.0250076	1
					2668	16	101.213	3.27488	0.329841	632.662	2.63348	107.452	1.04679	431.432	0.0245085	1
					2669	17	101.255	3.28238	0.330568	632.897	2.58086	107.448	1.04722	432.383	0.0240195	1
					2670	18	101.294	3.29007	0.331316	633.133	2.5293	107.445	1.04762	433.362	0.0235404	1
					2671	19	101.332	3.29795	0.332085	633.369	2.47876	107.441	1.04801	434.367	0.023071	1
					2672	20	101.368	3.30603	0.332874	633.605	2.42924	107.436	1.04839	435.399	0.022611	1
					2673	21	101.402	3.31428	0.333682	633.843	2.3807	107.431	1.04874	436.456	0.0221603	1
					2674	22	100.94	3.30656	0.334508	634.081	2.8434	107.425	1.04397	437.537	0.0264687	1
					2675	23	100.491	3.299	0.334194	634.318	3.29457	107.419	1.03932	437.125	0.0306704	1
					2676	24	100.055	3.28969	0.33356	634.555	3.73451	107.412	1.03481	436.296	0.0347679	1
					2677	25	99.6322	3.27847	0.332708	634.791	4.16348	107.407	1.03044	435.182	0.0387636	1
					2678	26	99.2229	3.26539	0.331656	635.026	4.58177	107.402	1.0262	433.806	0.0426601	1
					2679	27	98.8268	3.25055	0.330413	635.26	4.98964	107.397	1.02211	432.18	0.0464596	1
					2680	28	98.4437	3.234	0.328988	635.494	5.38736	107.394	1.01814	430.316	0.0501645	0
					2681	29	98.5529	3.2316	0.327387	635.726	5.27973	107.392	1.01927	428.222	0.0491634	1
					2682	30	98.1815	3.2118	0.326751	635.958	5.67024	107.39	1.01543	427.391	0.0528003	0
					2683	31	98.2993	3.208	0.325146	636.188	5.55696	107.389	1.01665	425.291	0.0517458	0
					2684	32	98.4165	3.20283	0.324409	636.419	5.44594	107.39	1.01786	424.327	0.0507119	0
					2685	33	98.5315	3.19796	0.323824	636.648	5.33714	107.39	1.01905	423.562	0.0496984	1
					2686	34	98.6443	3.19358	0.323306	636.878	5.23051	107.392	1.02022	422.884	0.048705	1
					2687	35	98.7547	3.18969	0.32284	637.107	5.12602	107.393	1.02136	422.275	0.0477313	1
					2688	36	98.8628	3.18629	0.322427	637.336	5.02361	107.395	1.02248	421.734	0.0467769	1
					2689	37	98.9686	3.18336	0.322063	637.565	4.92324	107.397	1.02357	421.258	0.0458414	1
					2690	38	99.0721	3.1809	0.321747	637.793	4.82489	107.4	1.02464	420.846	0.0449246	1
					2691	39	99.1734	3.1789	0.321479	638.021	4.72849	107.402	1.02569	420.495	0.044026	1
					2692	40	99.2725	3.17733	0.321258	638.25	4.63402	107.405	1.02672	420.205	0.0431453	1
					2693	41	99.3693	3.1762	0.321081	638.478	4.54144	107.408	1.02772	419.974	0.0422821	1
					2694	42	99.464	3.17549	0.320949	638.706	4.45071	107.411	1.0287	419.801	0.0414362	1
					2695	43	99.5565	3.17519	0.320859	638.934	4.36179	107.414	1.02965	419.684	0.0406072	1
					2696	44	99.6468	3.17529	0.320812	639.161	4.27464	107.418	1.03059	419.622	0.0397947	1
					2697	45	99.735	3.17578	0.320805	639.389	4.18924	107.421	1.0315	419.613	0.0389984	1
					2698	46	99.821	3.17665	0.320839	639.617	4.10554	107.424	1.03239	419.657	0.0382181	1
					2699	47	99.9049	3.1779	0.320911	639.845	4.02352	107.427	1.03326	419.752	0.0374534	1
					2700	48	99.9867	3.17952	0.321022	640.073	3.94313	107.43	1.0341	419.896	0.036704	1
					2701	49	100.066	3.18148	0.321169	640.302	3.86435	107.433	1.03493	420.089	0.0359697	1
					2702	50	100.144	3.1838	0.321353	640.53	3.78714	107.436	1.03573	420.33	0.03525	1
					2703	51	100.22	3.18646	0.321573	640.758	3.71147	107.439	1.03651	420.617	0.0345448	1
					2704	52	100.293	3.18944	0.321827	640.987	3.63732	107.442	1.03727	420.95	0.0338538	1
					2705	1	100.365	3.19275	0.322115	641.216	3.56464	107.444	1.03801	421.326	0.0331766	1
					2706	2	100.435	3.19637	0.322436	641.445	3.49342	107.447	1.03873	421.746	0.032513	1
					2707	3	100.502	3.2003	0.322788	641.674	3.42362	107.449	1.03943	422.207	0.0318628	1
					2708	4	100.568	3.20453	0.323173	641.904	3.35522	107.451	1.04011	422.71	0.0312257	1
					2709	5	100.631	3.20905	0.323587	642.134	3.28818	107.452	1.04077	423.252	0.0306013	1
					2710	6	100.693	3.21386	0.324032	642.364	3.22248	107.453	1.04141	423.834	0.0299896	1
					2711	7	100.753	3.21894	0.324505	642.595	3.15809	107.454	1.04203	424.453	0.0293901	1
					2712	8	100.811	3.22429	0.325007	642.826	3.09499	107.455	1.04262	425.109	0.0288027	1
					2713	9	100.867	3.2299	0.325537	643.058	3.03315	107.455	1.0432	425.802	0.0282271	1
					2714	10	100.921	3.23577	0.326093	643.289	2.97255	107.455	1.04376	426.529	0.0276632	1
					2715	11	100.973	3.24188	0.326675	643.522	2.91316	107.455	1.0443	427.291	0.0271106	1
					2716	12	101.023	3.24824	0.327283	643.754	2.85495	107.454	1.04482	428.086	0.0265691	1
					2717	13	101.072	3.25483	0.327915	643.987	2.79791	107.452	1.04532	428.913	0.0260386	1
					2718	14	101.118	3.26165	0.328571	644.221	2.742	107.45	1.04581	429.771	0.0255188	1
					2719	15	101.163	3.26869	0.329251	644.455	2.68722	107.448	1.04627	430.66	0.0250094	1
					2720	16	101.206	3.27595	0.329953	644.69	2.63353	107.446	1.04671	431.578	0.0245103	1
					2721	17	101.247	3.28341	0.330677	644.925	2.58091	107.442	1.04714	432.525	0.0240213	1
					2722	18	101.287	3.29107	0.331422	645.16	2.52934	107.439	1.04755	433.5	0.0235422	1
					2723	19	101.324	3.29893	0.332188	645.397	2.4788	107.434	1.04794	434.502	0.0230727	1
					2724	20	101.36	3.30697	0.332974	645.633	2.42928	107.43	1.04831	435.53	0.0226127	1
					2725	21	101.395	3.3152	0.333779	645.871	2.38074	107.424	1.04866	436.582	0.022162	1
					2726	22	100.933	3.30744	0.334602	646.109	2.84341	107.419	1.04389	437.659	0.0264704	1
					2727	23	100.483	3.29984	0.334284	646.346	3.29455	107.412	1.03924	437.243	0.0306721	1
					2728	24	100.047	3.29049	0.333647	646.583	3.73445	107.406	1.03473	436.41	0.0347695	1
					2729	25	99.6248	3.27924	0.332791	646.819	4.1634	107.4	1.03036	435.291	0.0387652	1
					2730	26	99.2156	3.26613	0.331736	647.054	4.58165	107.395	1.02613	433.91	0.0426617	1
					2731	27	98.8195	3.25125	0.330489	647.289	4.9895	107.391	1.02203	432.28	0.0464612	1
					2732	28	98.4364	3.23467	0.32906	647.522	5.3872	107.387	1.01807	430.411	0.050166	0
					2733	29	98.5456	3.23223	0.327456	647.754	5.27957	107.385	1.0192	428.313	0.049165	1
					2734	30	98.1742	3.2124	0.326817	647.986	5.67005	107.383	1.01536	427.476	0.0528018	0
					2735	31	98.2921	3.20857	0.325208	648.217	5.55677	107.383	1.01658	425.372	0.0517474	0
					2736	32	98.4092	3.20337	0.324467	648.447	5.44576	107.383	1.01779	424.403	0.0507135	0
					2737	33	98.5243	3.19847	0.32388	648.677	5.33696	107.384	1.01898	423.635	0.0497	1
					2738	34	98.637	3.19405	0.323358	648.907	5.23034	107.385	1.02014	422.952	0.0487066	1
					2739	35	98.7474	3.19013	0.322889	649.136	5.12585	107.386	1.02129	422.339	0.0477328	1
					2740	36	98.8555	3.1867	0.322472	649.365	5.02345	107.388	1.0224	421.794	0.0467784	1
					2741	37	98.9613	3.18374	0.322105	649.594	4.92309	107.39	1.0235	421.314	0.045843	1
					2742	38	99.0649	3.18125	0.321787	649.822	4.82473	107.393	1.02457	420.897	0.0449261	1
					2743	39	99.1662	3.17921	0.321516	650.05	4.72834	107.395	1.02562	420.542	0.0440275	1
					2744	40	99.2653	3.17761	0.321291	650.279	4.63388	107.398	1.02664	420.248	0.0431468	1
					2745	41	99.3622	3.17645	0.321111	650.507	4.5413	107.401	1.02764	420.013	0.0422836	1
					2746	42	99.4568	3.17571	0.320975	650.735	4.45057	107.404	1.02862	419.836	0.0414376	1
					2747	43	99.5493	3.17538	0.320883	650.962	4.36166	107.407	1.02958	419.715	0.0406086	1
					2748	44	99.6397	3.17545	0.320832	651.19	4.27452	107.41	1.03051	419.649	0.0397961	1
					2749	45	99.7279	3.17591	0.320823	651.418	4.18912	107.414	1.03143	419.636	0.0389998	1
					2750	46	99.814	3.17675	0.320853	651.646	4.10542	107.417	1.03232	419.676	0.0382195	1
					2751	47	99.8979	3.17797	0.320922	651.874	4.0234	107.42	1.03318	419.767	0.0374548	1
					2752	48	99.9798	3.17956	0.32103	652.102	3.94302	107.423	1.03403	419.907	0.0367054	1
					2753	49	100.06	3.1815	0.321175	652.33	3.86424	107.426	1.03486	420.097	0.035971	1
					2754	50	100.137	3.18378	0.321356	652.559	3.78703	107.429	1.03566	420.333	0.0352513	1
					2755	51	100.213	3.18641	0.321572	652.787	3.71137	107.432	1.03644	420.617	0.0345461	1
					2756	52	100.287	3.18936	0.321823	653.016	3.63722	107.435	1.0372	420.945	0.033855	1
					2757	1	100.358	3.19264	0.322108	653.245	3.56454	107.437	1.03794	421.318	0.0331779	1
					2758	2	100.428	3.19624	0.322426	653.474	3.49333	107.44	1.03866	421.733	0.0325143	1
					2759	3	100.495	3.20014	0.322776	653.703	3.42353	107.442	1.03936	422.191	0.031864	1
					2760	4	100.561	3.20434	0.323157	653.933	3.35513	107.444	1.04004	422.69	0.0312268	1
					2761	5	100.625	3.20883	0.323569	654.163	3.28809	107.445	1.0407	423.228	0.0306025	1
					2762	6	100.687	3.21361	0.324011	654.393	3.22239	107.447	1.04134	423.806	0.0299907	1
					2763	7	100.746	3.21866	0.324481	654.624	3.15801	107.447	1.04196	424.422	0.0293912	1
					2764	8	100.804	3.22398	0.32498	654.855	3.09491	107.448	1.04256	425.074	0.0288038	1
					2765	9	100.86	3.22957	0.325507	655.086	3.03308	107.448	1.04314	425.763	0.0282282	1
					2766	10	100.914	3.23541	0.32606	655.318	2.97247	107.448	1.0437	426.487	0.0276642	1
					2767	11	100.967	3.2415	0.32664	655.55	2.91308	107.448	1.04424	427.245	0.0271116	1
					2768	12	101.017	3.24783	0.327245	655.783	2.85488	107.447	1.04476	428.036	0.0265701	1
					2769	13	101.066	3.25439	0.327874	656.016	2.79784	107.446	1.04526	428.859	0.0260396	1
					2770	14	101.112	3.26118	0.328527	656.25	2.74194	107.444	1.04574	429.714	0.0255197	1
					2771	15	101.157	3.2682	0.329204	656.484	2.68715	107.442	1.04621	430.599	0.0250103	1
					2772	16	101.2	3.27542	0.329904	656.718	2.63346	107.439	1.04665	431.514	0.0245112	1
					2773	17	101.242	3.28286	0.330625	656.953	2.58085	107.436	1.04708	432.457	0.0240222	1
					2774	18	101.281	3.29049	0.331368	657.189	2.52928	107.432	1.04749	433.429	0.0235431	1
					2775	19	101.319	3.29832	0.332131	657.425	2.47875	107.428	1.04788	434.427	0.0230736	1
					2776	20	101.355	3.30634	0.332914	657.662	2.42922	107.423	1.04825	435.451	0.0226136	1
					2777	21	101.389	3.31454	0.333716	657.899	2.38069	107.418	1.04861	436.5	0.0221628	1
					2778	22	100.928	3.30676	0.334537	658.137	2.84333	107.412	1.04383	437.574	0.0264712	1
					2779	23	100.478	3.29914	0.334216	658.374	3.29444	107.406	1.03919	437.155	0.0306728	1
					2780	24	100.042	3.28977	0.333577	658.611	3.73432	107.4	1.03468	436.318	0.0347702	1
					2781	25	99.6197	3.2785	0.332719	658.847	4.16324	107.394	1.03031	435.196	0.0387659	1
					2782	26	99.2107	3.26537	0.331661	659.083	4.58147	107.389	1.02608	433.813	0.0426623	1
					2783	27	98.8147	3.25047	0.330413	659.317	4.98929	107.385	1.02198	432.18	0.0464618	1
					2784	28	98.4316	3.23387	0.328982	659.55	5.38697	107.381	1.01802	430.309	0.0501666	0
					2785	29	98.5409	3.23141	0.327376	659.782	5.27935	107.379	1.01915	428.208	0.0491655	1
					2786	30	98.1697	3.21156	0.326735	660.014	5.6698	107.378	1.01531	427.37	0.0528024	0
					2787	31	98.2876	3.20772	0.325125	660.245	5.55653	107.377	1.01653	425.263	0.0517479	0
					2788	32	98.4049	3.2025	0.324382	660.475	5.44552	107.377	1.01774	424.292	0.0507139	0
					2789	33	98.52	3.19758	0.323793	660.705	5.33674	107.378	1.01893	423.521	0.0497004	1
					2790	34	98.6328	3.19315	0.323269	660.934	5.23012	107.379	1.0201	422.836	0.048707	1
					2791	35	98.7433	3.18921	0.322799	661.163	5.12563	107.381	1.02124	422.221	0.0477332	1
					2792	36	98.8515	3.18576	0.32238	661.392	5.02324	107.383	1.02236	421.673	0.0467787	1
					2793	37	98.9574	3.18279	0.322012	661.621	4.92288	107.385	1.02346	421.191	0.0458433	1
					2794	38	99.061	3.18028	0.321691	661.849	4.82453	107.388	1.02453	420.772	0.0449264	1
					2795	39	99.1624	3.17823	0.321419	662.078	4.72815	107.39	1.02558	420.416	0.0440277	1
					2796	40	99.2616	3.17661	0.321192	662.306	4.63369	107.393	1.0266	420.119	0.043147	1
					2797	41	99.3586	3.17544	0.321011	662.534	4.54112	107.396	1.02761	419.882	0.0422838	1
					2798	42	99.4533	3.17468	0.320874	662.762	4.45039	107.399	1.02859	419.703	0.0414378	1
					2799	43	99.5459	3.17433	0.32078	662.99	4.36148	107.403	1.02954	419.58	0.0406087	1
					2800	44	99.6364	3.17439	0.320728	663.217	4.27434	107.406	1.03048	419.512	0.0397962	1
					2801	45	99.7246	3.17484	0.320716	663.445	4.18895	107.409	1.03139	419.497	0.0389999	1
					2802	46	99.8108	3.17567	0.320745	663.673	4.10526	107.412	1.03228	419.535	0.0382196	1
					2803	47	99.8949	3.17687	0.320813	663.901	4.02324	107.416	1.03315	419.624	0.0374548	1
					2804	48	99.9768	3.17844	0.32092	664.129	3.94286	107.419	1.034	419.763	0.0367054	1
					2805	49	100.057	3.18037	0.321063	664.357	3.86408	107.422	1.03483	419.95	0.035971	1
					2806	50	100.135	3.18264	0.321243	664.585	3.78688	107.425	1.03563	420.185	0.0352513	1
					2807	51	100.21	3.18526	0.321458	664.814	3.71122	107.428	1.03641	420.467	0.0345461	1
					2808	52	100.284	3.1882	0.321708	665.042	3.63707	107.431	1.03718	420.794	0.033855	1
					2809	1	100.356	3.19147	0.321991	665.271	3.56441	107.434	1.03792	421.165	0.0331778	1
					2810	2	100.425	3.19505	0.322308	665.5	3.49319	107.436	1.03864	421.579	0.0325142	1
					2811	3	100.493	3.19894	0.322657	665.73	3.4234	107.438	1.03934	422.035	0.0318639	1
					2812	4	100.559	3.20313	0.323037	665.959	3.355	107.44	1.04002	422.532	0.0312267	1
					2813	5	100.623	3.20761	0.323448	666.189	3.28796	107.442	1.04068	423.07	0.0306023	1
					2814	6	100.685	3.21238	0.323888	666.419	3.22227	107.443	1.04132	423.646	0.0299905	1
					2815	7	100.744	3.21742	0.324358	666.65	3.15789	107.444	1.04194	424.26	0.029391	1
					2816	8	100.802	3.22273	0.324856	666.881	3.09479	107.445	1.04254	424.911	0.0288036	1
					2817	9	100.859	3.22831	0.325381	667.112	3.03296	107.445	1.04312	425.599	0.028228	1
					2818	10	100.913	3.23414	0.325934	667.344	2.97236	107.445	1.04368	426.321	0.027664	1
					2819	11	100.965	3.24022	0.326512	667.576	2.91297	107.445	1.04422	427.078	0.0271113	1
					2820	12	101.016	3.24654	0.327116	667.808	2.85477	107.444	1.04474	427.868	0.0265698	1
					2821	13	101.064	3.2531	0.327745	668.041	2.79773	107.443	1.04525	428.69	0.0260393	1
					2822	14	101.111	3.25988	0.328397	668.275	2.74183	107.441	1.04573	429.544	0.0255194	1
					2823	15	101.156	3.26689	0.329073	668.509	2.68705	107.439	1.0462	430.428	0.02501	1
					2824	16	101.199	3.27411	0.329772	668.743	2.63336	107.436	1.04664	431.342	0.0245109	1
					2825	17	101.241	3.28154	0.330492	668.978	2.58075	107.433	1.04707	432.284	0.0240219	1
					2826	18	101.28	3.28917	0.331234	669.214	2.52919	107.43	1.04748	433.254	0.0235427	1
					2827	19	101.318	3.29699	0.331997	669.45	2.47866	107.426	1.04787	434.252	0.0230732	1
					2828	20	101.354	3.305	0.332779	669.686	2.42913	107.421	1.04825	435.275	0.0226132	1
					2829	21	101.389	3.31319	0.333581	669.924	2.3806	107.416	1.0486	436.324	0.0221624	1
					2830	22	100.927	3.30542	0.334401	670.161	2.84324	107.41	1.04383	437.396	0.0264708	1
					2831	23	100.478	3.2978	0.33408	670.399	3.29434	107.404	1.03918	436.977	0.0306724	1
					2832	24	100.042	3.28843	0.333441	670.635	3.73421	107.398	1.03467	436.141	0.0347698	1
					2833	25	99.6197	3.27716	0.332584	670.871	4.16312	107.393	1.03031	435.019	0.0387655	1
					2834	26	99.2107	3.26404	0.331526	671.107	4.58136	107.388	1.02608	433.637	0.0426618	1
					2835	27	98.8148	3.24914	0.330279	671.341	4.98917	107.383	1.02198	432.004	0.0464613	1
					2836	28	98.4319	3.23255	0.328848	671.574	5.38684	107.38	1.01802	430.133	0.0501661	0
					2837	29	98.5412	3.2301	0.327243	671.806	5.27923	107.378	1.01915	428.034	0.049165	1
					2838	30	98.1701	3.21026	0.326602	672.038	5.66968	107.377	1.01531	427.196	0.0528018	0
					2839	31	98.2881	3.20642	0.324993	672.268	5.55641	107.376	1.01653	425.091	0.0517473	0
					2840	32	98.4054	3.2012	0.324251	672.498	5.44541	107.376	1.01775	424.12	0.0507133	0
					2841	33	98.5207	3.19629	0.323662	672.728	5.33662	107.377	1.01894	423.35	0.0496998	1
					2842	34	98.6336	3.19186	0.323138	672.958	5.23001	107.379	1.02011	422.665	0.0487063	1
					2843	35	98.7441	3.18793	0.322669	673.187	5.12553	107.38	1.02125	422.051	0.0477325	1
					2844	36	98.8524	3.18448	0.322251	673.415	5.02313	107.382	1.02237	421.504	0.046778	1
					2845	37	98.9584	3.18152	0.321882	673.644	4.92278	107.385	1.02347	421.022	0.0458425	1
					2846	38	99.0621	3.17902	0.321563	673.872	4.82443	107.387	1.02454	420.604	0.0449256	1
					2847	39	99.1636	3.17697	0.321291	674.1	4.72805	107.39	1.02559	420.248	0.0440269	1
					2848	40	99.2629	3.17536	0.321065	674.328	4.63359	107.393	1.02662	419.953	0.0431462	1
					2849	41	99.3599	3.17419	0.320884	674.556	4.54102	107.396	1.02762	419.716	0.042283	1
					2850	42	99.4548	3.17344	0.320748	674.784	4.4503	107.399	1.0286	419.538	0.041437	1
					2851	43	99.5474	3.1731	0.320654	675.012	4.36139	107.403	1.02956	419.416	0.0406079	1
					2852	44	99.6379	3.17316	0.320603	675.24	4.27425	107.406	1.0305	419.348	0.0397953	1
					2853	45	99.7263	3.17362	0.320592	675.467	4.18886	107.409	1.03141	419.335	0.038999	1
					2854	46	99.8125	3.17446	0.320622	675.695	4.10517	107.413	1.0323	419.373	0.0382186	1
					2855	47	99.8967	3.17567	0.320691	675.923	4.02315	107.416	1.03317	419.463	0.0374539	1
					2856	48	99.9787	3.17725	0.320797	676.151	3.94277	107.42	1.03402	419.603	0.0367045	1
					2857	49	100.059	3.17918	0.320942	676.379	3.864	107.423	1.03485	419.792	0.03597	1
					2858	50	100.137	3.18146	0.321122	676.607	3.7868	107.426	1.03565	420.028	0.0352503	1
					2859	51	100.212	3.18408	0.321338	676.835	3.71114	107.429	1.03644	420.31	0.0345451	1
					2860	52	100.286	3.18703	0.321589	677.064	3.637	107.432	1.0372	420.638	0.033854	1
					2861	1	100.358	3.19031	0.321873	677.293	3.56433	107.434	1.03794	421.01	0.0331768	1
					2862	2	100.428	3.1939	0.322191	677.522	3.49312	107.437	1.03866	421.425	0.0325132	1
					2863	3	100.496	3.1978	0.32254	677.751	3.42332	107.439	1.03937	421.883	0.0318629	1
					2864	4	100.561	3.202	0.322921	677.98	3.35493	107.441	1.04005	422.381	0.0312257	1
					2865	5	100.625	3.20649	0.323333	678.21	3.28789	107.443	1.04071	422.919	0.0306013	1
					2866	6	100.687	3.21126	0.323774	678.44	3.2222	107.444	1.04135	423.497	0.0299895	1
					2867	7	100.747	3.21631	0.324245	678.671	3.15782	107.446	1.04197	424.112	0.02939	1
					2868	8	100.805	3.22164	0.324744	678.902	3.09473	107.446	1.04257	424.765	0.0288026	1
					2869	9	100.861	3.22722	0.32527	679.133	3.03289	107.447	1.04315	425.453	0.028227	1
					2870	10	100.916	3.23306	0.325824	679.365	2.9723	107.447	1.04371	426.177	0.027663	1
					2871	11	100.968	3.23916	0.326403	679.597	2.91291	107.447	1.04425	426.935	0.0271103	1
					2872	12	101.019	3.24549	0.327008	679.829	2.85471	107.446	1.04477	427.727	0.0265688	1
					2873	13	101.067	3.25206	0.327638	680.062	2.79767	107.445	1.04528	428.55	0.0260383	1
					2874	14	101.114	3.25885	0.328291	680.295	2.74177	107.443	1.04576	429.405	0.0255184	1
					2875	15	101.159	3.26587	0.328969	680.529	2.68699	107.441	1.04623	430.291	0.025009	1
					2876	16	101.202	3.2731	0.329668	680.764	2.63331	107.439	1.04668	431.206	0.0245099	1
					2877	17	101.244	3.28054	0.33039	680.999	2.58069	107.436	1.04711	432.15	0.0240209	1
					2878	18	101.284	3.28818	0.331133	681.234	2.52913	107.432	1.04752	433.122	0.0235417	1
					2879	19	101.322	3.29602	0.331897	681.47	2.4786	107.428	1.04791	434.121	0.0230722	1
					2880	20	101.358	3.30404	0.33268	681.707	2.42908	107.424	1.04828	435.146	0.0226122	1
					2881	21	101.392	3.31225	0.333483	681.944	2.38055	107.418	1.04864	436.196	0.0221614	1
					2882	22	100.931	3.30449	0.334305	682.181	2.8432	107.413	1.04387	437.271	0.0264698	1
					2883	23	100.481	3.29689	0.333986	682.419	3.29432	107.407	1.03922	436.854	0.0306714	1
					2884	24	100.046	3.28754	0.333348	682.655	3.7342	107.401	1.03471	436.02	0.0347688	1
					2885	25	99.6233	3.27629	0.332493	682.891	4.16312	107.395	1.03034	434.9	0.0387645	1
					2886	26	99.2143	3.26319	0.331437	683.126	4.58137	107.39	1.02611	433.52	0.0426609	1
					2887	27	98.8185	3.24831	0.330192	683.361	4.9892	107.386	1.02202	431.891	0.0464603	1
					2888	28	98.4355	3.23174	0.328763	683.594	5.38688	107.383	1.01806	430.022	0.0501652	0
					2889	29	98.5449	3.2293	0.32716	683.826	5.27926	107.381	1.01919	427.926	0.049164	1
					2890	30	98.1738	3.20948	0.326521	684.057	5.66973	107.38	1.01535	427.09	0.0528008	0
					2891	31	98.2918	3.20566	0.324914	684.288	5.55646	107.379	1.01657	424.987	0.0517463	0
					2892	32	98.4092	3.20046	0.324173	684.518	5.44545	107.379	1.01779	424.019	0.0507123	0
					2893	33	98.5245	3.19557	0.323586	684.747	5.33667	107.38	1.01898	423.251	0.0496988	1
					2894	34	98.6374	3.19115	0.323065	684.977	5.23005	107.382	1.02015	422.569	0.0487053	1
					2895	35	98.748	3.18724	0.322597	685.206	5.12557	107.383	1.02129	421.957	0.0477315	1
					2896	36	98.8563	3.18381	0.32218	685.435	5.02317	107.385	1.02241	421.412	0.046777	1
					2897	37	98.9623	3.18086	0.321814	685.663	4.92282	107.388	1.02351	420.933	0.0458415	1
					2898	38	99.0661	3.17838	0.321496	685.891	4.82447	107.39	1.02458	420.517	0.0449246	1
					2899	39	99.1676	3.17635	0.321226	686.119	4.72808	107.393	1.02563	420.163	0.0440259	1
					2900	40	99.2669	3.17476	0.321002	686.347	4.63362	107.396	1.02666	419.87	0.0431451	1
					2901	41	99.3639	3.1736	0.320823	686.575	4.54105	107.399	1.02766	419.636	0.0422819	1
					2902	42	99.4588	3.17287	0.320688	686.803	4.45033	107.403	1.02864	419.46	0.0414359	1
					2903	43	99.5515	3.17255	0.320596	687.031	4.36142	107.406	1.0296	419.34	0.0406068	1
					2904	44	99.642	3.17263	0.320546	687.259	4.27428	107.409	1.03054	419.275	0.0397943	1
					2905	45	99.7304	3.1731	0.320538	687.486	4.18889	107.413	1.03145	419.263	0.038998	1
					2906	46	99.8166	3.17396	0.320569	687.714	4.1052	107.416	1.03234	419.304	0.0382176	1
					2907	47	99.9008	3.17519	0.320639	687.942	4.02318	107.42	1.03321	419.396	0.0374529	1
					2908	48	99.9828	3.17678	0.320748	688.17	3.9428	107.423	1.03406	419.538	0.0367034	1
					2909	49	100.063	3.17873	0.320894	688.398	3.86403	107.426	1.03489	419.729	0.035969	1
					2910	50	100.141	3.18103	0.321076	688.626	3.78682	107.43	1.03569	419.968	0.0352494	1
					2911	51	100.217	3.18367	0.321294	688.854	3.71116	107.433	1.03648	420.252	0.0345441	1
					2912	52	100.29	3.18664	0.321546	689.083	3.63702	107.436	1.03724	420.583	0.033853	1
					2913	1	100.362	3.18993	0.321833	689.311	3.56435	107.438	1.03799	420.957	0.0331758	1
					2914	2	100.432	3.19354	0.322152	689.54	3.49313	107.441	1.03871	421.374	0.0325122	1
					2915	3	100.5	3.19746	0.322503	689.769	3.42334	107.443	1.03941	421.834	0.0318619	1
					2916	4	100.566	3.20167	0.322886	689.999	3.35494	107.445	1.04009	422.335	0.0312247	1
					2917	5	100.629	3.20618	0.323299	690.229	3.28791	107.447	1.04075	422.875	0.0306004	1
					2918	6	100.691	3.21097	0.323742	690.459	3.22222	107.448	1.04139	423.455	0.0299886	1
					2919	7	100.751	3.21604	0.324215	690.689	3.15784	107.449	1.04201	424.073	0.0293891	1
					2920	8	100.809	3.22138	0.324715	690.92	3.09474	107.45	1.04261	424.728	0.0288017	1
					2921	9	100.865	3.22698	0.325244	691.151	3.03291	107.451	1.04319	425.419	0.0282261	1
					2922	10	100.92	3.23284	0.325799	691.383	2.97231	107.451	1.04375	426.145	0.0276621	1
					2923	11	100.972	3.23895	0.32638	691.615	2.91292	107.45	1.04429	426.905	0.0271095	1
					2924	12	101.023	3.2453	0.326987	691.847	2.85472	107.45	1.04482	427.699	0.026568	1
					2925	13	101.071	3.25189	0.327618	692.08	2.79768	107.449	1.04532	428.525	0.0260374	1
					2926	14	101.118	3.2587	0.328274	692.314	2.74178	107.447	1.04581	429.382	0.0255175	1
					2927	15	101.163	3.26573	0.328953	692.548	2.687	107.445	1.04627	430.27	0.0250082	1
					2928	16	101.207	3.27298	0.329654	692.782	2.63332	107.442	1.04672	431.187	0.0245091	1
					2929	17	101.248	3.28044	0.330378	693.017	2.5807	107.439	1.04715	432.134	0.0240201	1
					2930	18	101.288	3.2881	0.331122	693.252	2.52914	107.436	1.04756	433.108	0.0235409	1
					2931	19	101.326	3.29595	0.331888	693.488	2.47861	107.432	1.04795	434.109	0.0230714	1
					2932	20	101.362	3.304	0.332673	693.725	2.42909	107.427	1.04832	435.136	0.0226114	1
					2933	21	101.396	3.31222	0.333478	693.962	2.38055	107.422	1.04868	436.189	0.0221607	1
					2934	22	100.935	3.30448	0.334301	694.2	2.84322	107.417	1.04391	437.266	0.0264691	1
					2935	23	100.485	3.29689	0.333984	694.437	3.29436	107.411	1.03926	436.851	0.0306707	1
					2936	24	100.049	3.28756	0.333348	694.673	3.73426	107.405	1.03475	436.019	0.0347681	1
					2937	25	99.6271	3.27633	0.332494	694.909	4.1632	107.399	1.03038	434.902	0.0387638	1
					2938	26	99.2181	3.26324	0.331441	695.145	4.58146	107.394	1.02615	433.524	0.0426602	1
					2939	27	98.8222	3.24838	0.330196	695.379	4.98931	107.39	1.02206	431.897	0.0464597	1
					2940	28	98.4392	3.23183	0.32877	695.612	5.38701	107.387	1.0181	430.031	0.0501645	0
					2941	29	98.5486	3.22941	0.327168	695.844	5.27939	107.385	1.01923	427.936	0.0491634	1
					2942	30	98.1774	3.2096	0.326531	696.076	5.66987	107.383	1.01539	427.102	0.0528002	0
					2943	31	98.2954	3.20579	0.324925	696.306	5.55659	107.383	1.01661	425.002	0.0517457	0
					2944	32	98.4128	3.20061	0.324186	696.536	5.44558	107.383	1.01782	424.036	0.0507117	0
					2945	33	98.528	3.19573	0.323601	696.766	5.33679	107.384	1.01902	423.27	0.0496982	1
					2946	34	98.6409	3.19133	0.323081	696.995	5.23018	107.385	1.02018	422.589	0.0487047	1
					2947	35	98.7514	3.18743	0.322614	697.224	5.12569	107.387	1.02133	421.98	0.0477309	1
					2948	36	98.8597	3.18402	0.322199	697.453	5.02329	107.389	1.02245	421.437	0.0467764	1
					2949	37	98.9657	3.18109	0.321834	697.681	4.92293	107.392	1.02354	420.959	0.0458409	1
					2950	38	99.0694	3.17862	0.321518	697.91	4.82458	107.394	1.02462	420.545	0.044924	1
					2951	39	99.1709	3.1766	0.321249	698.138	4.72819	107.397	1.02567	420.194	0.0440254	1
					2952	40	99.2701	3.17503	0.321026	698.366	4.63373	107.4	1.02669	419.902	0.0431446	1
					2953	41	99.3672	3.17388	0.320849	698.594	4.54116	107.403	1.02769	419.67	0.0422814	1
					2954	42	99.462	3.17316	0.320715	698.821	4.45043	107.406	1.02868	419.496	0.0414355	1
					2955	43	99.5546	3.17285	0.320625	699.049	4.36152	107.41	1.02963	419.377	0.0406064	1
					2956	44	99.6451	3.17295	0.320577	699.277	4.27438	107.413	1.03057	419.314	0.0397939	1
					2957	45	99.7335	3.17343	0.320569	699.505	4.18898	107.416	1.03148	419.305	0.0389976	1
					2958	46	99.8197	3.1743	0.320602	699.732	4.10529	107.42	1.03238	419.347	0.0382172	1
					2959	47	99.9038	3.17555	0.320674	699.96	4.02327	107.423	1.03324	419.441	0.0374525	1
					2960	48	99.9858	3.17715	0.320784	700.188	3.94289	107.427	1.03409	419.585	0.0367031	1
					2961	49	100.066	3.17912	0.320931	700.416	3.86411	107.43	1.03492	419.778	0.0359687	1
					2962	50	100.144	3.18143	0.321114	700.644	3.78691	107.433	1.03572	420.018	0.035249	1
					2963	51	100.219	3.18408	0.321333	700.873	3.71124	107.436	1.03651	420.304	0.0345438	1
					2964	52	100.293	3.18706	0.321587	701.101	3.63709	107.439	1.03727	420.636	0.0338527	1
					2965	1	100.365	3.19037	0.321875	701.33	3.56443	107.442	1.03801	421.012	0.0331755	1
					2966	2	100.435	3.19399	0.322195	701.559	3.49321	107.444	1.03873	421.431	0.0325119	1
					2967	3	100.502	3.19791	0.322548	701.788	3.42341	107.446	1.03944	421.892	0.0318616	1
					2968	4	100.568	3.20214	0.322932	702.018	3.35501	107.448	1.04012	422.394	0.0312245	1
					2969	5	100.632	3.20666	0.323346	702.247	3.28798	107.45	1.04078	422.937	0.0306001	1
					2970	6	100.694	3.21146	0.323791	702.478	3.22228	107.451	1.04142	423.518	0.0299883	1
					2971	7	100.754	3.21655	0.324264	702.708	3.1579	107.452	1.04204	424.137	0.0293888	1
					2972	8	100.812	3.2219	0.324766	702.939	3.09481	107.453	1.04264	424.794	0.0288014	1
					2973	9	100.868	3.22751	0.325295	703.17	3.03297	107.454	1.04322	425.486	0.0282259	1
					2974	10	100.922	3.23338	0.325851	703.402	2.97237	107.454	1.04378	426.214	0.0276619	1
					2975	11	100.974	3.2395	0.326434	703.634	2.91298	107.453	1.04432	426.975	0.0271093	1
					2976	12	101.025	3.24586	0.327042	703.866	2.85478	107.453	1.04484	427.77	0.0265678	1
					2977	13	101.074	3.25246	0.327674	704.099	2.79774	107.451	1.04534	428.598	0.0260372	1
					2978	14	101.12	3.25928	0.328331	704.333	2.74184	107.45	1.04583	429.457	0.0255174	1
					2979	15	101.165	3.26632	0.329011	704.567	2.68706	107.448	1.04629	430.346	0.025008	1
					2980	16	101.208	3.27358	0.329713	704.801	2.63337	107.445	1.04674	431.265	0.0245089	1
					2981	17	101.25	3.28105	0.330438	705.036	2.58075	107.442	1.04717	432.212	0.0240199	1
					2982	18	101.289	3.28872	0.331183	705.272	2.52919	107.439	1.04758	433.188	0.0235408	1
					2983	19	101.327	3.29658	0.33195	705.508	2.47866	107.435	1.04797	434.19	0.0230713	1
					2984	20	101.363	3.30463	0.332736	705.744	2.42913	107.43	1.04834	435.219	0.0226113	1
					2985	21	101.398	3.31287	0.333542	705.981	2.3806	107.425	1.0487	436.273	0.0221606	1
					2986	22	100.936	3.30513	0.334366	706.219	2.84328	107.419	1.04392	437.351	0.026469	1
					2987	23	100.487	3.29755	0.33405	706.456	3.29443	107.413	1.03928	436.937	0.0306707	1
					2988	24	100.051	3.28823	0.333414	706.693	3.73433	107.407	1.03477	436.106	0.0347681	1
					2989	25	99.6285	3.277	0.332561	706.929	4.16328	107.401	1.0304	434.99	0.0387638	1
					2990	26	99.2194	3.26391	0.331508	707.164	4.58155	107.396	1.02617	433.612	0.0426602	1
					2991	27	98.8235	3.24906	0.330264	707.398	4.98941	107.392	1.02207	431.985	0.0464597	1
					2992	28	98.4404	3.2325	0.328838	707.632	5.38711	107.389	1.01811	430.12	0.0501645	0
					2993	29	98.5498	3.23009	0.327236	707.864	5.27949	107.387	1.01924	428.025	0.0491634	1
					2994	30	98.1785	3.21028	0.326599	708.095	5.66998	107.385	1.0154	427.192	0.0528002	0
					2995	31	98.2965	3.20648	0.324994	708.326	5.5567	107.385	1.01662	425.092	0.0517458	0
					2996	32	98.4138	3.2013	0.324255	708.556	5.44569	107.385	1.01783	424.126	0.0507118	0
					2997	33	98.5289	3.19642	0.32367	708.786	5.3369	107.386	1.01903	423.36	0.0496983	1
					2998	34	98.6418	3.19203	0.32315	709.015	5.23028	107.387	1.02019	422.681	0.0487048	1
					2999	35	98.7523	3.18813	0.322684	709.244	5.12579	107.389	1.02134	422.071	0.047731	1
					3000	36	98.8605	3.18472	0.32227	709.473	5.02338	107.391	1.02246	421.529	0.0467766	1
					3001	37	98.9665	3.18179	0.321905	709.702	4.92302	107.393	1.02355	421.052	0.0458411	1
					3002	38	99.0701	3.17932	0.321589	709.93	4.82467	107.396	1.02462	420.638	0.0449242	1
					3003	39	99.1715	3.17731	0.32132	710.158	4.72828	107.398	1.02567	420.287	0.0440256	1
					3004	40	99.2707	3.17574	0.321098	710.386	4.63382	107.401	1.0267	419.996	0.0431449	1
					3005	41	99.3677	3.1746	0.32092	710.614	4.54124	107.404	1.0277	419.764	0.0422817	1
					3006	42	99.4625	3.17388	0.320787	710.842	4.45051	107.408	1.02868	419.59	0.0414357	1
					3007	43	99.5551	3.17357	0.320697	711.07	4.3616	107.411	1.02964	419.472	0.0406066	1
					3008	44	99.6455	3.17367	0.320649	711.298	4.27446	107.414	1.03057	419.409	0.0397941	1
					3009	45	99.7338	3.17415	0.320642	711.525	4.18906	107.418	1.03149	419.399	0.0389979	1
					3010	46	99.82	3.17502	0.320675	711.753	4.10536	107.421	1.03238	419.442	0.0382175	1
					3011	47	99.904	3.17627	0.320747	711.981	4.02334	107.424	1.03325	419.537	0.0374528	1
					3012	48	99.986	3.17788	0.320857	712.209	3.94296	107.428	1.03409	419.68	0.0367034	1
					3013	49	100.066	3.17984	0.321004	712.437	3.86418	107.431	1.03492	419.873	0.035969	1
					3014	50	100.144	3.18215	0.321188	712.665	3.78698	107.434	1.03573	420.113	0.0352493	1
					3015	51	100.219	3.18481	0.321407	712.894	3.71131	107.437	1.03651	420.4	0.0345441	1
					3016	52	100.293	3.18779	0.32166	713.122	3.63716	107.44	1.03727	420.732	0.033853	1
					3017	1	100.365	3.19109	0.321948	713.351	3.56449	107.442	1.03801	421.108	0.0331759	1
					3018	2	100.434	3.19471	0.322268	713.58	3.49327	107.445	1.03873	421.527	0.0325123	1
					3019	3	100.502	3.19864	0.322621	713.809	3.42348	107.447	1.03943	421.988	0.031862	1
					3020	4	100.568	3.20287	0.323005	714.039	3.35507	107.449	1.04011	422.491	0.0312249	1
					3021	5	100.632	3.20739	0.32342	714.269	3.28804	107.45	1.04077	423.033	0.0306005	1
					3022	6	100.693	3.21219	0.323864	714.499	3.22234	107.452	1.04141	423.614	0.0299887	1
					3023	7	100.753	3.21727	0.324337	714.729	3.15796	107.453	1.04203	424.233	0.0293892	1
					3024	8	100.811	3.22262	0.324839	714.96	3.09486	107.454	1.04263	424.89	0.0288018	1
					3025	9	100.867	3.22824	0.325369	715.192	3.03302	107.454	1.04321	425.582	0.0282263	1
					3026	10	100.922	3.23411	0.325925	715.423	2.97242	107.454	1.04377	426.31	0.0276623	1
					3027	11	100.974	3.24022	0.326507	715.655	2.91303	107.454	1.04431	427.071	0.0271097	1
					3028	12	101.024	3.24658	0.327115	715.888	2.85483	107.453	1.04483	427.866	0.0265682	1
					3029	13	101.073	3.25318	0.327747	716.121	2.79779	107.452	1.04534	428.693	0.0260377	1
					3030	14	101.12	3.26	0.328404	716.355	2.74189	107.45	1.04582	429.552	0.0255178	1
					3031	15	101.165	3.26704	0.329083	716.588	2.6871	107.448	1.04628	430.441	0.0250085	1
					3032	16	101.208	3.2743	0.329786	716.823	2.63341	107.445	1.04673	431.36	0.0245094	1
					3033	17	101.249	3.28176	0.33051	717.058	2.5808	107.442	1.04716	432.307	0.0240204	1
					3034	18	101.289	3.28943	0.331256	717.293	2.52923	107.438	1.04757	433.282	0.0235412	1
					3035	19	101.326	3.29729	0.332022	717.53	2.4787	107.434	1.04796	434.284	0.0230718	1
					3036	20	101.362	3.30534	0.332808	717.766	2.42918	107.43	1.04833	435.313	0.0226118	1
					3037	21	101.397	3.31357	0.333613	718.003	2.38064	107.425	1.04869	436.366	0.0221611	1
					3038	22	100.935	3.30583	0.334437	718.241	2.84332	107.419	1.04391	437.444	0.0264694	1
					3039	23	100.486	3.29824	0.33412	718.479	3.29446	107.413	1.03926	437.029	0.0306711	1
					3040	24	100.05	3.28891	0.333484	718.715	3.73437	107.407	1.03475	436.197	0.0347685	1
					3041	25	99.6273	3.27767	0.33263	718.951	4.16332	107.401	1.03039	435.08	0.0387642	1
					3042	26	99.2182	3.26458	0.331576	719.187	4.58158	107.396	1.02615	433.702	0.0426607	1
					3043	27	98.8222	3.24971	0.330332	719.421	4.98943	107.392	1.02206	432.074	0.0464601	1
					3044	28	98.4391	3.23315	0.328904	719.654	5.38714	107.388	1.0181	430.207	0.050165	0
					3045	29	98.5484	3.23073	0.327302	719.886	5.27951	107.386	1.01923	428.111	0.0491639	1
					3046	30	98.1771	3.21092	0.326665	720.118	5.66999	107.385	1.01539	427.277	0.0528007	0
					3047	31	98.295	3.2071	0.325058	720.348	5.55672	107.384	1.01661	425.176	0.0517463	0
					3048	32	98.4123	3.20192	0.324319	720.579	5.44571	107.384	1.01782	424.209	0.0507123	0
					3049	33	98.5274	3.19703	0.323733	720.808	5.33691	107.385	1.01901	423.442	0.0496988	1
					3050	34	98.6403	3.19263	0.323212	721.038	5.23029	107.386	1.02018	422.762	0.0487054	1
					3051	35	98.7507	3.18873	0.322746	721.267	5.1258	107.388	1.02132	422.151	0.0477316	1
					3052	36	98.8589	3.18531	0.32233	721.496	5.0234	107.39	1.02244	421.608	0.0467772	1
					3053	37	98.9648	3.18237	0.321965	721.724	4.92304	107.392	1.02353	421.13	0.0458417	1
					3054	38	99.0685	3.17989	0.321648	721.953	4.82469	107.395	1.02461	420.715	0.0449248	1
					3055	39	99.1699	3.17787	0.321378	722.181	4.7283	107.397	1.02565	420.363	0.0440262	1
					3056	40	99.269	3.17629	0.321155	722.409	4.63383	107.4	1.02668	420.071	0.0431454	1
					3057	41	99.366	3.17515	0.320977	722.637	4.54126	107.403	1.02768	419.838	0.0422823	1
					3058	42	99.4607	3.17442	0.320843	722.865	4.45053	107.406	1.02866	419.663	0.0414363	1
					3059	43	99.5533	3.17411	0.320752	723.093	4.36161	107.41	1.02962	419.544	0.0406072	1
					3060	44	99.6437	3.17419	0.320703	723.321	4.27447	107.413	1.03055	419.48	0.0397947	1
					3061	45	99.7319	3.17467	0.320695	723.548	4.18907	107.416	1.03147	419.469	0.0389985	1
					3062	46	99.8181	3.17554	0.320727	723.776	4.10538	107.42	1.03236	419.511	0.0382181	1
					3063	47	99.9021	3.17677	0.320799	724.004	4.02336	107.423	1.03323	419.604	0.0374534	1
					3064	48	99.984	3.17837	0.320908	724.232	3.94297	107.426	1.03407	419.747	0.036704	1
					3065	49	100.064	3.18033	0.321054	724.46	3.86419	107.429	1.0349	419.939	0.0359696	1
					3066	50	100.142	3.18263	0.321237	724.689	3.78699	107.432	1.0357	420.178	0.0352499	1
					3067	51	100.217	3.18528	0.321455	724.917	3.71133	107.435	1.03649	420.464	0.0345447	1
					3068	52	100.291	3.18825	0.321708	725.146	3.63718	107.438	1.03725	420.795	0.0338537	1
					3069	1	100.363	3.19155	0.321995	725.374	3.5645	107.441	1.03799	421.17	0.0331765	1
					3070	2	100.432	3.19516	0.322315	725.603	3.49329	107.443	1.03871	421.588	0.0325129	1
					3071	3	100.5	3.19908	0.322666	725.833	3.42349	107.445	1.03941	422.048	0.0318626	1
					3072	4	100.566	3.2033	0.32305	726.062	3.35509	107.447	1.04009	422.549	0.0312255	1
					3073	5	100.629	3.20781	0.323463	726.292	3.28805	107.449	1.04075	423.09	0.0306011	1
					3074	6	100.691	3.2126	0.323907	726.523	3.22236	107.45	1.04139	423.67	0.0299893	1
					3075	7	100.751	3.21768	0.324379	726.753	3.15797	107.451	1.04201	424.288	0.0293898	1
					3076	8	100.809	3.22302	0.32488	726.984	3.09487	107.452	1.04261	424.943	0.0288024	1
					3077	9	100.865	3.22862	0.325409	727.215	3.03304	107.452	1.04319	425.635	0.0282269	1
					3078	10	100.919	3.23448	0.325964	727.447	2.97244	107.452	1.04375	426.361	0.0276629	1
					3079	11	100.972	3.24059	0.326545	727.679	2.91305	107.452	1.04429	427.121	0.0271103	1
					3080	12	101.022	3.24694	0.327152	727.912	2.85484	107.451	1.04481	427.915	0.0265688	1
					3081	13	101.071	3.25353	0.327784	728.145	2.7978	107.45	1.04531	428.741	0.0260383	1
					3082	14	101.117	3.26034	0.328439	728.378	2.7419	107.448	1.0458	429.599	0.0255184	1
					3083	15	101.162	3.26737	0.329118	728.612	2.68712	107.446	1.04626	430.486	0.025009	1
					3084	16	101.205	3.27462	0.32982	728.847	2.63343	107.443	1.04671	431.404	0.0245099	1
					3085	17	101.247	3.28208	0.330543	729.082	2.58081	107.44	1.04713	432.35	0.0240209	1
					3086	18	101.286	3.28973	0.331288	729.317	2.52925	107.437	1.04754	433.324	0.0235418	1
					3087	19	101.324	3.29758	0.332053	729.553	2.47871	107.432	1.04793	434.325	0.0230723	1
					3088	20	101.36	3.30562	0.332838	729.79	2.42919	107.428	1.04831	435.352	0.0226123	1
					3089	21	101.394	3.31384	0.333642	730.027	2.38066	107.423	1.04866	436.404	0.0221616	1
					3090	22	100.933	3.30609	0.334465	730.265	2.84332	107.417	1.04389	437.481	0.02647	1
					3091	23	100.483	3.2985	0.334147	730.503	3.29446	107.411	1.03924	437.065	0.0306716	1
					3092	24	100.047	3.28915	0.33351	730.739	3.73435	107.404	1.03473	436.231	0.0347691	1
					3093	25	99.625	3.2779	0.332655	730.975	4.16329	107.399	1.03036	435.113	0.0387648	1
					3094	26	99.2159	3.2648	0.3316	731.211	4.58154	107.394	1.02613	433.733	0.0426612	1
					3095	27	98.8199	3.24992	0.330354	731.445	4.98939	107.39	1.02203	432.104	0.0464606	1
					3096	28	98.4368	3.23335	0.328926	731.678	5.38708	107.386	1.01807	430.235	0.0501655	0
					3097	29	98.5461	3.23092	0.327323	731.91	5.27946	107.384	1.0192	428.138	0.0491644	1
					3098	30	98.1749	3.21109	0.326684	732.142	5.66993	107.383	1.01536	427.303	0.0528012	0
					3099	31	98.2928	3.20727	0.325076	732.373	5.55666	107.382	1.01658	425.2	0.0517468	0
					3100	32	98.41	3.20208	0.324336	732.603	5.44565	107.382	1.0178	424.231	0.0507128	0
					3101	33	98.5252	3.19718	0.323749	732.833	5.33686	107.383	1.01899	423.464	0.0496993	1
					3102	34	98.638	3.19277	0.323227	733.062	5.23024	107.384	1.02015	422.781	0.0487058	1
					3103	35	98.7485	3.18885	0.32276	733.291	5.12575	107.386	1.0213	422.17	0.0477321	1
					3104	36	98.8567	3.18543	0.322343	733.52	5.02335	107.388	1.02242	421.625	0.0467776	1
					3105	37	98.9626	3.18248	0.321977	733.749	4.92299	107.39	1.02351	421.146	0.0458422	1
					3106	38	99.0662	3.17999	0.321659	733.977	4.82464	107.392	1.02458	420.73	0.0449253	1
					3107	39	99.1676	3.17796	0.321388	734.205	4.72825	107.395	1.02563	420.376	0.0440266	1
					3108	40	99.2668	3.17637	0.321164	734.433	4.63379	107.398	1.02666	420.083	0.0431459	1
					3109	41	99.3637	3.17521	0.320985	734.661	4.54121	107.401	1.02766	419.849	0.0422827	1
					3110	42	99.4585	3.17448	0.32085	734.889	4.45049	107.404	1.02864	419.672	0.0414368	1
					3111	43	99.551	3.17415	0.320758	735.117	4.36157	107.408	1.0296	419.552	0.0406077	1
					3112	44	99.6415	3.17423	0.320709	735.345	4.27443	107.411	1.03053	419.487	0.0397952	1
					3113	45	99.7297	3.1747	0.3207	735.573	4.18903	107.414	1.03144	419.475	0.0389989	1
					3114	46	99.8159	3.17556	0.320731	735.801	4.10534	107.418	1.03234	419.516	0.0382185	1
					3115	47	99.8999	3.17678	0.320801	736.028	4.02332	107.421	1.0332	419.608	0.0374538	1
					3116	48	99.9818	3.17837	0.320909	736.256	3.94294	107.424	1.03405	419.749	0.0367044	1
					3117	49	100.062	3.18032	0.321055	736.485	3.86416	107.427	1.03488	419.94	0.03597	1
					3118	50	100.139	3.18262	0.321237	736.713	3.78696	107.43	1.03568	420.178	0.0352503	1
					3119	51	100.215	3.18525	0.321454	736.941	3.71129	107.433	1.03647	420.462	0.0345451	1
					3120	52	100.289	3.18822	0.321706	737.17	3.63714	107.436	1.03723	420.792	0.033854	1
					3121	1	100.361	3.1915	0.321992	737.399	3.56447	107.439	1.03797	421.165	0.0331768	1
					3122	2	100.43	3.19511	0.322311	737.628	3.49326	107.441	1.03869	421.582	0.0325133	1
					3123	3	100.498	3.19902	0.322662	737.857	3.42346	107.443	1.03939	422.041	0.031863	1
					3124	4	100.564	3.20323	0.323044	738.087	3.35506	107.445	1.04007	422.541	0.0312258	1
					3125	5	100.627	3.20773	0.323457	738.317	3.28802	107.447	1.04073	423.081	0.0306015	1
					3126	6	100.689	3.21252	0.323899	738.547	3.22233	107.448	1.04137	423.66	0.0299897	1
					3127	7	100.749	3.21758	0.324371	738.777	3.15795	107.449	1.04199	424.277	0.0293902	1
					3128	8	100.807	3.22291	0.324871	739.008	3.09485	107.45	1.04259	424.931	0.0288028	1
					3129	9	100.863	3.22851	0.325398	739.24	3.03301	107.45	1.04317	425.621	0.0282272	1
					3130	10	100.917	3.23436	0.325953	739.471	2.97241	107.45	1.04373	426.346	0.0276632	1
					3131	11	100.97	3.24046	0.326533	739.703	2.91302	107.45	1.04427	427.106	0.0271106	1
					3132	12	101.02	3.2468	0.327139	739.936	2.85482	107.449	1.04479	427.898	0.0265691	1
					3133	13	101.069	3.25338	0.32777	740.169	2.79778	107.448	1.04529	428.723	0.0260385	1
					3134	14	101.115	3.26018	0.328425	740.402	2.74188	107.446	1.04578	429.579	0.0255187	1
					3135	15	101.16	3.26721	0.329103	740.636	2.6871	107.444	1.04624	430.466	0.0250093	1
					3136	16	101.204	3.27445	0.329803	740.871	2.63341	107.441	1.04669	431.383	0.0245102	1
					3137	17	101.245	3.28189	0.330526	741.106	2.58079	107.438	1.04712	432.328	0.0240212	1
					3138	18	101.284	3.28954	0.33127	741.341	2.52923	107.435	1.04752	433.301	0.023542	1
					3139	19	101.322	3.29739	0.332034	741.578	2.47869	107.43	1.04792	434.3	0.0230726	1
					3140	20	101.358	3.30542	0.332818	741.814	2.42917	107.426	1.04829	435.326	0.0226126	1
					3141	21	101.393	3.31363	0.333622	742.051	2.38064	107.421	1.04864	436.377	0.0221618	1
					3142	22	100.931	3.30587	0.334444	742.289	2.84329	107.415	1.04387	437.453	0.0264702	1
					3143	23	100.482	3.29827	0.334125	742.527	3.29442	107.409	1.03922	437.036	0.0306719	1
					3144	24	100.046	3.28891	0.333487	742.763	3.73431	107.403	1.03471	436.202	0.0347693	1
					3145	25	99.6234	3.27766	0.332632	742.999	4.16324	107.397	1.03035	435.082	0.038765	1
					3146	26	99.2144	3.26455	0.331576	743.235	4.58149	107.392	1.02611	433.701	0.0426614	1
					3147	27	98.8184	3.24967	0.33033	743.469	4.98932	107.388	1.02202	432.071	0.0464608	1
					3148	28	98.4354	3.23309	0.328901	743.702	5.38701	107.384	1.01806	430.202	0.0501657	0
					3149	29	98.5447	3.23065	0.327297	743.934	5.27939	107.382	1.01919	428.104	0.0491645	1
					3150	30	98.1735	3.21082	0.326658	744.166	5.66986	107.381	1.01535	427.268	0.0528014	0
					3151	31	98.2914	3.20699	0.325049	744.396	5.55658	107.38	1.01657	425.164	0.0517469	0
					3152	32	98.4087	3.2018	0.324309	744.627	5.44558	107.38	1.01778	424.196	0.0507129	0
					3153	33	98.5239	3.19689	0.323721	744.856	5.33679	107.381	1.01897	423.427	0.0496994	1
					3154	34	98.6367	3.19248	0.323199	745.086	5.23017	107.383	1.02014	422.744	0.0487059	1
					3155	35	98.7472	3.18856	0.322731	745.315	5.12568	107.384	1.02128	422.132	0.0477322	1
					3156	36	98.8554	3.18513	0.322314	745.544	5.02328	107.386	1.0224	421.586	0.0467777	1
					3157	37	98.9614	3.18217	0.321947	745.772	4.92293	107.388	1.0235	421.106	0.0458422	1
					3158	38	99.065	3.17968	0.321628	746.001	4.82457	107.391	1.02457	420.69	0.0449254	1
					3159	39	99.1664	3.17765	0.321357	746.229	4.72819	107.394	1.02562	420.335	0.0440267	1
					3160	40	99.2656	3.17605	0.321133	746.457	4.63373	107.397	1.02664	420.042	0.043146	1
					3161	41	99.3626	3.17489	0.320953	746.685	4.54115	107.4	1.02765	419.807	0.0422828	1
					3162	42	99.4574	3.17415	0.320818	746.913	4.45043	107.403	1.02863	419.63	0.0414368	1
					3163	43	99.55	3.17382	0.320726	747.141	4.36152	107.406	1.02959	419.509	0.0406077	1
					3164	44	99.6405	3.1739	0.320675	747.368	4.27438	107.409	1.03052	419.443	0.0397952	1
					3165	45	99.7288	3.17436	0.320666	747.596	4.18898	107.413	1.03143	419.431	0.0389989	1
					3166	46	99.8149	3.17521	0.320697	747.824	4.10529	107.416	1.03233	419.471	0.0382186	1
					3167	47	99.899	3.17643	0.320766	748.052	4.02327	107.419	1.0332	419.562	0.0374538	1
					3168	48	99.981	3.17802	0.320874	748.28	3.94289	107.423	1.03404	419.704	0.0367044	1
					3169	49	100.061	3.17996	0.321019	748.508	3.86411	107.426	1.03487	419.893	0.03597	1
					3170	50	100.139	3.18226	0.321201	748.736	3.78691	107.429	1.03567	420.131	0.0352503	1
					3171	51	100.214	3.18489	0.321418	748.965	3.71125	107.432	1.03646	420.415	0.0345451	1
					3172	52	100.288	3.18785	0.32167	749.193	3.6371	107.435	1.03722	420.744	0.033854	1
					3173	1	100.36	3.19113	0.321955	749.422	3.56443	107.437	1.03796	421.117	0.0331768	1
					3174	2	100.43	3.19473	0.322273	749.651	3.49321	107.44	1.03868	421.533	0.0325132	1
					3175	3	100.497	3.19864	0.322624	749.88	3.42342	107.442	1.03938	421.992	0.0318629	1
					3176	4	100.563	3.20285	0.323006	750.11	3.35502	107.444	1.04006	422.491	0.0312258	1
					3177	5	100.627	3.20734	0.323418	750.34	3.28798	107.446	1.04072	423.031	0.0306014	1
					3178	6	100.689	3.21213	0.32386	750.57	3.22229	107.447	1.04136	423.609	0.0299896	1
					3179	7	100.749	3.21719	0.324332	750.8	3.15791	107.448	1.04198	424.226	0.0293901	1
					3180	8	100.807	3.22252	0.324831	751.031	3.09481	107.449	1.04258	424.88	0.0288027	1
					3181	9	100.863	3.22811	0.325359	751.263	3.03298	107.449	1.04316	425.569	0.0282271	1
					3182	10	100.917	3.23396	0.325913	751.494	2.97238	107.449	1.04372	426.294	0.0276631	1
					3183	11	100.969	3.24006	0.326493	751.726	2.91299	107.449	1.04426	427.053	0.0271105	1
					3184	12	101.02	3.2464	0.327099	751.959	2.85479	107.448	1.04479	427.845	0.026569	1
					3185	13	101.068	3.25297	0.327729	752.192	2.79775	107.447	1.04529	428.67	0.0260384	1
					3186	14	101.115	3.25977	0.328384	752.425	2.74185	107.445	1.04577	429.526	0.0255186	1
					3187	15	101.16	3.26679	0.329061	752.659	2.68706	107.443	1.04624	430.412	0.0250092	1
					3188	16	101.203	3.27403	0.329762	752.894	2.63338	107.44	1.04668	431.328	0.0245101	1
					3189	17	101.245	3.28148	0.330484	753.129	2.58076	107.437	1.04711	432.273	0.0240211	1
					3190	18	101.284	3.28912	0.331228	753.364	2.5292	107.434	1.04752	433.246	0.0235419	1
					3191	19	101.322	3.29697	0.331992	753.6	2.47867	107.43	1.04791	434.245	0.0230724	1
					3192	20	101.358	3.305	0.332776	753.837	2.42914	107.425	1.04829	435.271	0.0226124	1
					3193	21	101.393	3.31321	0.333579	754.074	2.38061	107.42	1.04864	436.322	0.0221617	1
					3194	22	100.931	3.30545	0.334401	754.312	2.84326	107.414	1.04387	437.397	0.0264701	1
					3195	23	100.482	3.29785	0.334083	754.549	3.29439	107.408	1.03922	436.98	0.0306717	1
					3196	24	100.046	3.28849	0.333445	754.786	3.73428	107.402	1.03471	436.146	0.0347691	1
					3197	25	99.6235	3.27724	0.332589	755.022	4.1632	107.396	1.03035	435.027	0.0387648	1
					3198	26	99.2144	3.26414	0.331534	755.257	4.58145	107.392	1.02612	433.646	0.0426612	1
					3199	27	98.8185	3.24926	0.330288	755.491	4.98929	107.387	1.02202	432.016	0.0464607	1
					3200	28	98.4355	3.23268	0.328859	755.725	5.38697	107.384	1.01806	430.147	0.0501655	0
					3201	29	98.5448	3.23024	0.327255	755.957	5.27935	107.382	1.01919	428.05	0.0491644	1
					3202	30	98.1736	3.21042	0.326616	756.188	5.66982	107.38	1.01535	427.214	0.0528012	0
					3203	31	98.2916	3.20659	0.325008	756.419	5.55655	107.38	1.01657	425.11	0.0517467	0
					3204	32	98.4089	3.20139	0.324267	756.649	5.44554	107.38	1.01778	424.142	0.0507127	0
					3205	33	98.5241	3.19649	0.32368	756.879	5.33675	107.381	1.01898	423.373	0.0496992	1
					3206	34	98.637	3.19208	0.323158	757.108	5.23013	107.382	1.02014	422.691	0.0487057	1
					3207	35	98.7475	3.18816	0.32269	757.337	5.12565	107.384	1.02129	422.079	0.0477319	1
					3208	36	98.8557	3.18473	0.322273	757.566	5.02325	107.386	1.02241	421.533	0.0467775	1
					3209	37	98.9617	3.18178	0.321906	757.795	4.92289	107.388	1.0235	421.054	0.045842	1
					3210	38	99.0654	3.17929	0.321588	758.023	4.82454	107.391	1.02457	420.637	0.0449251	1
					3211	39	99.1668	3.17725	0.321317	758.251	4.72816	107.394	1.02562	420.283	0.0440265	1
					3212	40	99.2661	3.17566	0.321093	758.479	4.6337	107.397	1.02665	419.99	0.0431457	1
					3213	41	99.3631	3.1745	0.320914	758.707	4.54112	107.4	1.02765	419.755	0.0422825	1
					3214	42	99.4579	3.17376	0.320779	758.935	4.4504	107.403	1.02863	419.578	0.0414365	1
					3215	43	99.5505	3.17344	0.320686	759.163	4.36149	107.406	1.02959	419.458	0.0406074	1
					3216	44	99.641	3.17351	0.320636	759.391	4.27435	107.409	1.03053	419.392	0.0397949	1
					3217	45	99.7293	3.17398	0.320627	759.618	4.18895	107.413	1.03144	419.38	0.0389986	1
					3218	46	99.8155	3.17483	0.320658	759.846	4.10526	107.416	1.03233	419.421	0.0382183	1
					3219	47	99.8996	3.17606	0.320728	760.074	4.02324	107.42	1.0332	419.512	0.0374535	1
					3220	48	99.9816	3.17765	0.320836	760.302	3.94286	107.423	1.03405	419.654	0.0367041	1
					3221	49	100.061	3.17959	0.320982	760.53	3.86409	107.426	1.03488	419.844	0.0359697	1
					3222	50	100.139	3.18189	0.321163	760.758	3.78688	107.429	1.03568	420.082	0.03525	1
					3223	51	100.215	3.18452	0.321381	760.987	3.71122	107.432	1.03646	420.366	0.0345448	1
					3224	52	100.289	3.18749	0.321632	761.215	3.63707	107.435	1.03723	420.695	0.0338537	1
					3225	1	100.361	3.19077	0.321918	761.444	3.56441	107.438	1.03797	421.069	0.0331765	1
					3226	2	100.43	3.19437	0.322237	761.673	3.49319	107.44	1.03869	421.486	0.0325129	1
					3227	3	100.498	3.19828	0.322588	761.902	3.4234	107.442	1.03939	421.945	0.0318626	1
					3228	4	100.564	3.20249	0.32297	762.132	3.355	107.444	1.04007	422.444	0.0312254	1
					3229	5	100.628	3.207	0.323383	762.362	3.28796	107.446	1.04073	422.984	0.0306011	1
					3230	6	100.69	3.21178	0.323825	762.592	3.22227	107.447	1.04137	423.563	0.0299893	1
					3231	7	100.749	3.21685	0.324297	762.822	3.15789	107.448	1.04199	424.18	0.0293898	1
					3232	8	100.807	3.22218	0.324797	763.053	3.09479	107.449	1.04259	424.834	0.0288024	1
					3233	9	100.864	3.22777	0.325324	763.284	3.03296	107.45	1.04317	425.524	0.0282268	1
					3234	10	100.918	3.23363	0.325879	763.516	2.97236	107.45	1.04373	426.249	0.0276628	1
					3235	11	100.97	3.23973	0.326459	763.748	2.91297	107.449	1.04427	427.009	0.0271102	1
					3236	12	101.021	3.24607	0.327065	763.981	2.85477	107.449	1.0448	427.802	0.0265687	1
					3237	13	101.069	3.25265	0.327696	764.214	2.79773	107.447	1.0453	428.627	0.0260381	1
					3238	14	101.116	3.25945	0.328351	764.447	2.74183	107.446	1.04578	429.483	0.0255183	1
					3239	15	101.161	3.26648	0.329029	764.681	2.68705	107.444	1.04625	430.37	0.0250089	1
					3240	16	101.204	3.27372	0.32973	764.915	2.63336	107.441	1.0467	431.286	0.0245098	1
					3241	17	101.246	3.28117	0.330452	765.15	2.58074	107.438	1.04712	432.232	0.0240208	1
					3242	18	101.285	3.28882	0.331196	765.386	2.52918	107.435	1.04753	433.205	0.0235416	1
					3243	19	101.323	3.29667	0.331961	765.622	2.47865	107.43	1.04793	434.205	0.0230721	1
					3244	20	101.359	3.3047	0.332746	765.858	2.42913	107.426	1.0483	435.231	0.0226121	1
					3245	21	101.394	3.31291	0.333549	766.096	2.38059	107.421	1.04865	436.283	0.0221614	1
					3246	22	100.932	3.30516	0.334372	766.333	2.84325	107.415	1.04388	437.358	0.0264698	1
					3247	23	100.483	3.29757	0.334054	766.571	3.29438	107.409	1.03923	436.942	0.0306714	1
					3248	24	100.047	3.28822	0.333416	766.807	3.73427	107.403	1.03473	436.109	0.0347688	1
					3249	25	99.6246	3.27697	0.332561	767.043	4.1632	107.397	1.03036	434.99	0.0387645	1
					3250	26	99.2156	3.26387	0.331506	767.278	4.58146	107.392	1.02613	433.61	0.0426609	1
					3251	27	98.8196	3.249	0.330261	767.513	4.9893	107.388	1.02203	431.981	0.0464604	1
					3252	28	98.4366	3.23243	0.328833	767.746	5.38699	107.385	1.01807	430.113	0.0501652	0
					3253	29	98.546	3.23	0.32723	767.978	5.27936	107.383	1.0192	428.017	0.0491641	1
					3254	30	98.1748	3.21018	0.326591	768.21	5.66983	107.381	1.01536	427.181	0.0528009	0
					3255	31	98.2928	3.20636	0.324984	768.44	5.55656	107.381	1.01658	425.079	0.0517464	0
					3256	32	98.4101	3.20116	0.324244	768.67	5.44556	107.381	1.0178	424.111	0.0507124	0
					3257	33	98.5253	3.19627	0.323657	768.9	5.33677	107.382	1.01899	423.343	0.0496989	1
					3258	34	98.6382	3.19186	0.323136	769.129	5.23015	107.383	1.02016	422.661	0.0487054	1
					3259	35	98.7487	3.18795	0.322668	769.358	5.12566	107.385	1.0213	422.05	0.0477316	1
					3260	36	98.857	3.18452	0.322252	769.587	5.02326	107.387	1.02242	421.505	0.0467772	1
					3261	37	98.9629	3.18158	0.321886	769.816	4.92291	107.389	1.02351	421.026	0.0458417	1
					3262	38	99.0666	3.17909	0.321568	770.044	4.82456	107.392	1.02459	420.611	0.0449248	1
					3263	39	99.1681	3.17706	0.321298	770.272	4.72817	107.395	1.02564	420.257	0.0440261	1
					3264	40	99.2673	3.17548	0.321074	770.5	4.63371	107.398	1.02666	419.964	0.0431454	1
					3265	41	99.3643	3.17432	0.320895	770.728	4.54114	107.401	1.02767	419.731	0.0422822	1
					3266	42	99.4591	3.17359	0.32076	770.956	4.45041	107.404	1.02865	419.555	0.0414362	1
					3267	43	99.5518	3.17327	0.320669	771.184	4.3615	107.407	1.0296	419.435	0.0406071	1
					3268	44	99.6423	3.17335	0.320619	771.412	4.27436	107.411	1.03054	419.37	0.0397946	1
					3269	45	99.7306	3.17383	0.320611	771.639	4.18896	107.414	1.03145	419.359	0.0389983	1
					3270	46	99.8168	3.17468	0.320642	771.867	4.10527	107.417	1.03235	419.4	0.0382179	1
					3271	47	99.9009	3.17591	0.320713	772.095	4.02325	107.421	1.03321	419.492	0.0374532	1
					3272	48	99.9829	3.17751	0.320821	772.323	3.94287	107.424	1.03406	419.634	0.0367038	1
					3273	49	100.063	3.17946	0.320967	772.551	3.86409	107.427	1.03489	419.825	0.0359694	1
					3274	50	100.141	3.18176	0.32115	772.779	3.78689	107.43	1.03569	420.064	0.0352497	1
					3275	51	100.216	3.1844	0.321367	773.008	3.71123	107.433	1.03648	420.349	0.0345445	1
					3276	52	100.29	3.18737	0.32162	773.236	3.63708	107.436	1.03724	420.679	0.0338534	1
					3277	1	100.362	3.19066	0.321906	773.465	3.56441	107.439	1.03798	421.053	0.0331762	1
					3278	2	100.432	3.19427	0.322225	773.694	3.4932	107.441	1.0387	421.471	0.0325126	1
					3279	3	100.499	3.19818	0.322577	773.923	3.4234	107.444	1.0394	421.93	0.0318623	1
					3280	4	100.565	3.2024	0.322959	774.153	3.355	107.446	1.04009	422.431	0.0312252	1
					3281	5	100.629	3.20691	0.323373	774.382	3.28797	107.447	1.04075	422.971	0.0306008	1
					3282	6	100.691	3.2117	0.323816	774.613	3.22227	107.449	1.04138	423.551	0.029989	1
					3283	7	100.751	3.21677	0.324288	774.843	3.15789	107.45	1.042	424.169	0.0293895	1
					3284	8	100.809	3.2221	0.324789	775.074	3.0948	107.45	1.0426	424.823	0.0288021	1
					3285	9	100.865	3.22771	0.325317	775.305	3.03296	107.451	1.04318	425.514	0.0282265	1
					3286	10	100.919	3.23356	0.325872	775.537	2.97236	107.451	1.04375	426.24	0.0276625	1
					3287	11	100.971	3.23967	0.326453	775.769	2.91297	107.451	1.04429	427	0.0271099	1
					3288	12	101.022	3.24602	0.327059	776.001	2.85477	107.45	1.04481	427.794	0.0265684	1
					3289	13	101.071	3.2526	0.327691	776.234	2.79773	107.449	1.04531	428.619	0.0260379	1
					3290	14	101.117	3.25941	0.328346	776.468	2.74183	107.447	1.0458	429.477	0.025518	1
					3291	15	101.162	3.26644	0.329025	776.702	2.68705	107.445	1.04626	430.364	0.0250086	1
					3292	16	101.206	3.27369	0.329726	776.936	2.63336	107.442	1.04671	431.281	0.0245095	1
					3293	17	101.247	3.28115	0.330449	777.171	2.58075	107.439	1.04714	432.227	0.0240205	1
					3294	18	101.287	3.2888	0.331194	777.407	2.52918	107.436	1.04755	433.201	0.0235414	1
					3295	19	101.324	3.29665	0.331959	777.643	2.47865	107.432	1.04794	434.202	0.0230719	1
					3296	20	101.361	3.30469	0.332744	777.879	2.42913	107.427	1.04831	435.229	0.0226119	1
					3297	21	101.395	3.31291	0.333548	778.116	2.3806	107.422	1.04867	436.281	0.0221612	1
					3298	22	100.934	3.30516	0.334371	778.354	2.84326	107.416	1.0439	437.358	0.0264695	1
					3299	23	100.484	3.29757	0.334054	778.591	3.2944	107.41	1.03925	436.942	0.0306712	1
					3300	24	100.048	3.28823	0.333417	778.828	3.73429	107.404	1.03474	436.109	0.0347686	1
					3301	25	99.6258	3.27699	0.332562	779.064	4.16323	107.399	1.03037	434.991	0.0387643	1
					3302	26	99.2167	3.2639	0.331508	779.299	4.58149	107.394	1.02614	433.612	0.0426607	1
					3303	27	98.8208	3.24903	0.330263	779.534	4.98933	107.389	1.02204	431.984	0.0464602	1
					3304	28	98.4378	3.23246	0.328835	779.767	5.38702	107.386	1.01808	430.117	0.050165	0
					3305	29	98.5471	3.23004	0.327233	779.999	5.2794	107.384	1.01921	428.021	0.0491639	1
					3306	30	98.1759	3.21022	0.326595	780.231	5.66988	107.383	1.01537	427.186	0.0528007	0
					3307	31	98.2939	3.2064	0.324988	780.461	5.55661	107.382	1.01659	425.084	0.0517462	0
					3308	32	98.4112	3.20122	0.324248	780.691	5.4456	107.382	1.01781	424.117	0.0507123	0
					3309	33	98.5264	3.19633	0.323662	780.921	5.33681	107.383	1.019	423.35	0.0496987	1
					3310	34	98.6393	3.19192	0.323141	781.15	5.23019	107.385	1.02017	422.669	0.0487052	1
					3311	35	98.7498	3.18801	0.322674	781.379	5.1257	107.386	1.02131	422.058	0.0477315	1
					3312	36	98.858	3.18459	0.322258	781.608	5.0233	107.388	1.02243	421.514	0.046777	1
					3313	37	98.964	3.18165	0.321893	781.837	4.92294	107.39	1.02353	421.035	0.0458415	1
					3314	38	99.0677	3.17917	0.321575	782.065	4.82459	107.393	1.0246	420.62	0.0449246	1
					3315	39	99.1691	3.17715	0.321306	782.293	4.7282	107.396	1.02565	420.268	0.044026	1
					3316	40	99.2683	3.17557	0.321082	782.521	4.63374	107.399	1.02667	419.975	0.0431452	1
					3317	41	99.3653	3.17442	0.320904	782.749	4.54117	107.402	1.02768	419.742	0.042282	1
					3318	42	99.4601	3.17369	0.32077	782.977	4.45044	107.405	1.02866	419.567	0.0414361	1
					3319	43	99.5528	3.17337	0.320678	783.205	4.36153	107.408	1.02961	419.447	0.040607	1
					3320	44	99.6432	3.17346	0.320629	783.433	4.27439	107.412	1.03055	419.383	0.0397945	1
					3321	45	99.7315	3.17394	0.320621	783.66	4.18899	107.415	1.03146	419.372	0.0389982	1
					3322	46	99.8177	3.1748	0.320653	783.888	4.1053	107.418	1.03235	419.414	0.0382178	1
					3323	47	99.9018	3.17603	0.320724	784.116	4.02328	107.422	1.03322	419.507	0.0374531	1
					3324	48	99.9838	3.17763	0.320833	784.344	3.9429	107.425	1.03407	419.65	0.0367037	1
					3325	49	100.064	3.17959	0.320979	784.572	3.86412	107.428	1.0349	419.841	0.0359693	1
					3326	50	100.142	3.18189	0.321162	784.8	3.78692	107.431	1.0357	420.08	0.0352496	1
					3327	51	100.217	3.18453	0.32138	785.028	3.71126	107.434	1.03649	420.365	0.0345444	1
					3328	52	100.291	3.1875	0.321633	785.257	3.63711	107.437	1.03725	420.696	0.0338533	1
					3329	1	100.363	3.1908	0.32192	785.486	3.56444	107.44	1.03799	421.071	0.0331761	1
					3330	2	100.432	3.19441	0.322239	785.715	3.49322	107.442	1.03871	421.489	0.0325125	1
					3331	3	100.5	3.19833	0.322591	785.944	3.42343	107.445	1.03941	421.949	0.0318623	1
					3332	4	100.566	3.20255	0.322974	786.174	3.35502	107.447	1.04009	422.45	0.0312251	1
					3333	5	100.63	3.20706	0.323388	786.403	3.28799	107.448	1.04075	422.991	0.0306007	1
					3334	6	100.692	3.21186	0.323831	786.634	3.2223	107.45	1.04139	423.571	0.0299889	1
					3335	7	100.752	3.21693	0.324304	786.864	3.15791	107.451	1.04201	424.189	0.0293894	1
					3336	8	100.81	3.22227	0.324805	787.095	3.09482	107.451	1.04261	424.845	0.028802	1
					3337	9	100.866	3.22788	0.325333	787.326	3.03298	107.452	1.04319	425.536	0.0282264	1
					3338	10	100.92	3.23374	0.325889	787.558	2.97238	107.452	1.04375	426.262	0.0276625	1
					3339	11	100.972	3.23985	0.32647	787.79	2.91299	107.451	1.04429	427.023	0.0271098	1
					3340	12	101.023	3.2462	0.327077	788.023	2.85479	107.451	1.04482	427.817	0.0265684	1
					3341	13	101.071	3.25278	0.327709	788.256	2.79775	107.449	1.04532	428.643	0.0260378	1
					3342	14	101.118	3.2596	0.328364	788.489	2.74185	107.448	1.0458	429.5	0.025518	1
					3343	15	101.163	3.26663	0.329043	788.723	2.68707	107.446	1.04627	430.388	0.0250086	1
					3344	16	101.206	3.27388	0.329745	788.957	2.63338	107.443	1.04671	431.306	0.0245095	1
					3345	17	101.248	3.28134	0.330468	789.192	2.58076	107.44	1.04714	432.253	0.0240205	1
					3346	18	101.287	3.289	0.331213	789.428	2.5292	107.437	1.04755	433.227	0.0235413	1
					3347	19	101.325	3.29685	0.331979	789.664	2.47867	107.433	1.04794	434.228	0.0230719	1
					3348	20	101.361	3.30489	0.332764	789.901	2.42914	107.428	1.04832	435.255	0.0226119	1
					3349	21	101.395	3.31312	0.333569	790.138	2.38061	107.423	1.04867	436.308	0.0221611	1
					3350	22	100.934	3.30537	0.334392	790.376	2.84328	107.417	1.0439	437.385	0.0264695	1
					3351	23	100.485	3.29778	0.334074	790.613	3.29442	107.411	1.03925	436.969	0.0306712	1
					3352	24	100.049	3.28844	0.333438	790.849	3.73431	107.405	1.03474	436.137	0.0347686	1
					3353	25	99.6262	3.2772	0.332583	791.085	4.16326	107.399	1.03037	435.019	0.0387643	1
					3354	26	99.2171	3.26411	0.331529	791.321	4.58151	107.394	1.02614	433.64	0.0426607	1
					3355	27	98.8212	3.24924	0.330284	791.555	4.98936	107.39	1.02205	432.012	0.0464602	1
					3356	28	98.4382	3.23268	0.328857	791.788	5.38706	107.387	1.01809	430.145	0.050165	0
					3357	29	98.5475	3.23025	0.327255	792.02	5.27944	107.384	1.01922	428.049	0.0491639	1
					3358	30	98.1763	3.21044	0.326616	792.252	5.66991	107.383	1.01538	427.214	0.0528007	0
					3359	31	98.2942	3.20662	0.32501	792.482	5.55664	107.382	1.0166	425.112	0.0517462	0
					3360	32	98.4115	3.20143	0.32427	792.713	5.44563	107.383	1.01781	424.145	0.0507123	0
					3361	33	98.5267	3.19655	0.323684	792.942	5.33684	107.384	1.019	423.379	0.0496987	1
					3362	34	98.6395	3.19214	0.323163	793.172	5.23022	107.385	1.02017	422.697	0.0487053	1
					3363	35	98.75	3.18823	0.322696	793.401	5.12573	107.387	1.02131	422.087	0.0477315	1
					3364	36	98.8583	3.18482	0.322281	793.63	5.02333	107.389	1.02243	421.543	0.0467771	1
					3365	37	98.9642	3.18187	0.321915	793.858	4.92297	107.391	1.02353	421.065	0.0458416	1
					3366	38	99.0679	3.1794	0.321598	794.087	4.82462	107.393	1.0246	420.65	0.0449247	1
					3367	39	99.1693	3.17737	0.321328	794.315	4.72823	107.396	1.02565	420.297	0.0440261	1
					3368	40	99.2685	3.17579	0.321105	794.543	4.63377	107.399	1.02667	420.005	0.0431453	1
					3369	41	99.3655	3.17464	0.320926	794.771	4.54119	107.402	1.02768	419.772	0.0422821	1
					3370	42	99.4603	3.17391	0.320792	794.999	4.45047	107.405	1.02866	419.596	0.0414361	1
					3371	43	99.5529	3.1736	0.320701	795.226	4.36155	107.409	1.02962	419.477	0.0406071	1
					3372	44	99.6433	3.17368	0.320652	795.454	4.27441	107.412	1.03055	419.413	0.0397945	1
					3373	45	99.7316	3.17416	0.320644	795.682	4.18902	107.415	1.03146	419.402	0.0389983	1
					3374	46	99.8178	3.17502	0.320676	795.91	4.10532	107.419	1.03236	419.444	0.0382179	1
					3375	47	99.9019	3.17626	0.320747	796.138	4.0233	107.422	1.03322	419.537	0.0374532	1
					3376	48	99.9838	3.17786	0.320856	796.366	3.94292	107.425	1.03407	419.68	0.0367038	1
					3377	49	100.064	3.17981	0.321002	796.594	3.86414	107.429	1.0349	419.871	0.0359694	1
					3378	50	100.142	3.18212	0.321185	796.822	3.78694	107.432	1.0357	420.11	0.0352497	1
					3379	51	100.217	3.18476	0.321403	797.05	3.71128	107.435	1.03649	420.395	0.0345445	1
					3380	52	100.291	3.18773	0.321656	797.279	3.63713	107.438	1.03725	420.726	0.0338534	1
					3381	1	100.363	3.19103	0.321943	797.508	3.56446	107.44	1.03799	421.101	0.0331762	1
					3382	2	100.432	3.19464	0.322262	797.737	3.49324	107.443	1.03871	421.519	0.0325126	1
					3383	3	100.5	3.19856	0.322614	797.966	3.42344	107.445	1.03941	421.979	0.0318624	1
					3384	4	100.566	3.20278	0.322997	798.195	3.35504	107.447	1.04009	422.48	0.0312252	1
					3385	5	100.63	3.20729	0.323411	798.425	3.28801	107.448	1.04075	423.021	0.0306008	1
					3386	6	100.691	3.21208	0.323854	798.655	3.22231	107.45	1.04139	423.601	0.029989	1
					3387	7	100.751	3.21716	0.324327	798.886	3.15793	107.451	1.04201	424.22	0.0293896	1
					3388	8	100.809	3.2225	0.324828	799.117	3.09483	107.452	1.04261	424.875	0.0288021	1
					3389	9	100.865	3.2281	0.325356	799.348	3.033	107.452	1.04319	425.566	0.0282266	1
					3390	10	100.92	3.23396	0.325911	799.58	2.9724	107.452	1.04375	426.292	0.0276626	1
					3391	11	100.972	3.24007	0.326493	799.812	2.91301	107.452	1.04429	427.053	0.02711	1
					3392	12	101.022	3.24642	0.3271	800.045	2.85481	107.451	1.04481	427.846	0.0265685	1
					3393	13	101.071	3.25301	0.327731	800.278	2.79776	107.449	1.04532	428.673	0.026038	1
					3394	14	101.118	3.25982	0.328387	800.511	2.74186	107.448	1.0458	429.53	0.0255181	1
					3395	15	101.163	3.26686	0.329066	800.745	2.68708	107.446	1.04627	430.418	0.0250087	1
					3396	16	101.206	3.27411	0.329767	800.979	2.63339	107.443	1.04671	431.336	0.0245096	1
					3397	17	101.247	3.28156	0.330491	801.214	2.58078	107.44	1.04714	432.282	0.0240206	1
					3398	18	101.287	3.28922	0.331236	801.45	2.52921	107.437	1.04755	433.256	0.0235415	1
					3399	19	101.325	3.29707	0.332001	801.686	2.47868	107.432	1.04794	434.257	0.023072	1
					3400	20	101.361	3.30511	0.332786	801.923	2.42916	107.428	1.04831	435.285	0.022612	1
					3401	21	101.395	3.31334	0.333591	802.16	2.38062	107.423	1.04867	436.337	0.0221613	1
					3402	22	100.934	3.30559	0.334414	802.398	2.84329	107.417	1.0439	437.414	0.0264697	1
					3403	23	100.484	3.298	0.334096	802.635	3.29443	107.411	1.03925	436.998	0.0306713	1
					3404	24	100.048	3.28866	0.33346	802.872	3.73433	107.405	1.03474	436.165	0.0347687	1
					3405	25	99.6258	3.27741	0.332605	803.108	4.16326	107.399	1.03037	435.047	0.0387644	1
					3406	26	99.2167	3.26432	0.331551	803.343	4.58152	107.394	1.02614	433.668	0.0426608	1
					3407	27	98.8208	3.24945	0.330305	803.577	4.98937	107.39	1.02204	432.039	0.0464603	1
					3408	28	98.4377	3.23288	0.328878	803.81	5.38706	107.387	1.01808	430.172	0.0501652	0
					3409	29	98.547	3.23045	0.327275	804.042	5.27944	107.384	1.01921	428.076	0.049164	1
					3410	30	98.1758	3.21063	0.326637	804.274	5.66992	107.383	1.01537	427.241	0.0528009	0
					3411	31	98.2937	3.20681	0.325029	804.505	5.55664	107.382	1.01659	425.139	0.0517464	0
					3412	32	98.411	3.20163	0.32429	804.735	5.44563	107.383	1.01781	424.171	0.0507124	0
					3413	33	98.5262	3.19673	0.323703	804.965	5.33684	107.383	1.019	423.404	0.0496989	1
					3414	34	98.639	3.19233	0.323182	805.194	5.23022	107.385	1.02016	422.722	0.0487055	1
					3415	35	98.7495	3.18842	0.322715	805.423	5.12573	107.386	1.02131	422.111	0.0477317	1
					3416	36	98.8578	3.185	0.322299	805.652	5.02333	107.388	1.02243	421.567	0.0467772	1
					3417	37	98.9637	3.18205	0.321933	805.881	4.92298	107.391	1.02352	421.089	0.0458418	1
					3418	38	99.0674	3.17957	0.321616	806.109	4.82462	107.393	1.02459	420.674	0.0449249	1
					3419	39	99.1688	3.17755	0.321346	806.337	4.72824	107.396	1.02564	420.321	0.0440262	1
					3420	40	99.268	3.17596	0.321122	806.565	4.63377	107.399	1.02667	420.028	0.0431455	1
					3421	41	99.3649	3.17481	0.320944	806.793	4.5412	107.402	1.02767	419.795	0.0422823	1
					3422	42	99.4597	3.17408	0.320809	807.021	4.45047	107.405	1.02865	419.619	0.0414363	1
					3423	43	99.5523	3.17376	0.320718	807.249	4.36156	107.408	1.02961	419.499	0.0406073	1
					3424	44	99.6427	3.17385	0.320669	807.477	4.27442	107.412	1.03055	419.435	0.0397947	1
					3425	45	99.731	3.17432	0.32066	807.704	4.18902	107.415	1.03146	419.424	0.0389985	1
					3426	46	99.8172	3.17518	0.320692	807.932	4.10533	107.418	1.03235	419.465	0.0382181	1
					3427	47	99.9012	3.17641	0.320763	808.16	4.02331	107.422	1.03322	419.558	0.0374534	1
					3428	48	99.9832	3.17801	0.320872	808.388	3.94292	107.425	1.03407	419.7	0.036704	1
					3429	49	100.063	3.17996	0.321018	808.616	3.86415	107.428	1.03489	419.891	0.0359696	1
					3430	50	100.141	3.18226	0.3212	808.844	3.78694	107.431	1.0357	420.13	0.0352499	1
					3431	51	100.217	3.1849	0.321418	809.073	3.71128	107.434	1.03648	420.415	0.0345447	1
					3432	52	100.29	3.18787	0.321671	809.301	3.63713	107.437	1.03724	420.745	0.0338536	1
					3433	1	100.362	3.19117	0.321957	809.53	3.56446	107.44	1.03798	421.12	0.0331764	1
					3434	2	100.432	3.19478	0.322276	809.759	3.49324	107.442	1.03871	421.538	0.0325128	1
					3435	3	100.499	3.19869	0.322628	809.988	3.42345	107.444	1.03941	421.997	0.0318626	1
					3436	4	100.565	3.20291	0.323011	810.218	3.35505	107.446	1.04009	422.498	0.0312254	1
					3437	5	100.629	3.20742	0.323424	810.448	3.28801	107.448	1.04074	423.039	0.030601	1
					3438	6	100.691	3.21221	0.323867	810.678	3.22232	107.449	1.04138	423.619	0.0299892	1
					3439	7	100.751	3.21728	0.32434	810.909	3.15793	107.45	1.042	424.236	0.0293897	1
					3440	8	100.809	3.22262	0.32484	811.139	3.09484	107.451	1.0426	424.891	0.0288023	1
					3441	9	100.865	3.22822	0.325368	811.371	3.033	107.451	1.04318	425.582	0.0282268	1
					3442	10	100.919	3.23408	0.325923	811.602	2.9724	107.451	1.04374	426.308	0.0276628	1
					3443	11	100.971	3.24018	0.326505	811.835	2.91301	107.451	1.04428	427.068	0.0271102	1
					3444	12	101.022	3.24653	0.327111	812.067	2.85481	107.45	1.04481	427.861	0.0265687	1
					3445	13	101.07	3.25311	0.327742	812.3	2.79777	107.449	1.04531	428.687	0.0260381	1
					3446	14	101.117	3.25992	0.328398	812.534	2.74187	107.447	1.04579	429.544	0.0255183	1
					3447	15	101.162	3.26696	0.329076	812.768	2.68709	107.445	1.04626	430.432	0.0250089	1
					3448	16	101.205	3.2742	0.329778	813.002	2.6334	107.443	1.0467	431.349	0.0245098	1
					3449	17	101.247	3.28166	0.330501	813.237	2.58078	107.439	1.04713	432.295	0.0240208	1
					3450	18	101.286	3.28931	0.331245	813.473	2.52922	107.436	1.04754	433.269	0.0235416	1
					3451	19	101.324	3.29716	0.33201	813.709	2.47868	107.432	1.04793	434.27	0.0230722	1
					3452	20	101.36	3.3052	0.332795	813.945	2.42916	107.427	1.04831	435.296	0.0226122	1
					3453	21	101.394	3.31342	0.3336	814.182	2.38063	107.422	1.04866	436.348	0.0221614	1
					3454	22	100.933	3.30567	0.334423	814.42	2.84329	107.416	1.04389	437.425	0.0264698	1
					3455	23	100.483	3.29807	0.334105	814.658	3.29443	107.41	1.03924	437.009	0.0306715	1
					3456	24	100.047	3.28873	0.333467	814.894	3.73432	107.404	1.03473	436.175	0.0347689	1
					3457	25	99.6251	3.27748	0.332612	815.13	4.16326	107.398	1.03036	435.057	0.0387646	1
					3458	26	99.216	3.26438	0.331558	815.366	4.58151	107.393	1.02613	433.677	0.042661	1
					3459	27	98.8201	3.24951	0.330312	815.6	4.98935	107.389	1.02204	432.048	0.0464605	1
					3460	28	98.437	3.23294	0.328884	815.833	5.38705	107.386	1.01807	430.18	0.0501653	0
					3461	29	98.5463	3.23051	0.327281	816.065	5.27942	107.384	1.01921	428.084	0.0491642	1
					3462	30	98.1751	3.21069	0.326642	816.297	5.6699	107.382	1.01537	427.248	0.052801	0
					3463	31	98.293	3.20686	0.325035	816.527	5.55662	107.382	1.01659	425.146	0.0517466	0
					3464	32	98.4103	3.20167	0.324295	816.757	5.44562	107.382	1.0178	424.178	0.0507126	0
					3465	33	98.5255	3.19678	0.323708	816.987	5.33682	107.383	1.01899	423.41	0.0496991	1
					3466	34	98.6383	3.19237	0.323187	817.217	5.23021	107.384	1.02016	422.728	0.0487056	1
					3467	35	98.7488	3.18845	0.322719	817.446	5.12572	107.386	1.0213	422.117	0.0477318	1
					3468	36	98.857	3.18503	0.322303	817.675	5.02332	107.388	1.02242	421.572	0.0467774	1
					3469	37	98.963	3.18208	0.321937	817.903	4.92296	107.39	1.02351	421.093	0.0458419	1
					3470	38	99.0666	3.1796	0.321619	818.132	4.82461	107.392	1.02459	420.678	0.044925	1
					3471	39	99.1681	3.17757	0.321349	818.36	4.72822	107.395	1.02564	420.324	0.0440264	1
					3472	40	99.2673	3.17598	0.321125	818.588	4.63376	107.398	1.02666	420.031	0.0431456	1
					3473	41	99.3642	3.17483	0.320946	818.816	4.54118	107.401	1.02766	419.797	0.0422824	1
					3474	42	99.459	3.1741	0.320811	819.044	4.45046	107.404	1.02864	419.621	0.0414365	1
					3475	43	99.5516	3.17377	0.32072	819.271	4.36154	107.408	1.0296	419.501	0.0406074	1
					3476	44	99.642	3.17385	0.32067	819.499	4.27441	107.411	1.03054	419.436	0.0397949	1
					3477	45	99.7303	3.17433	0.320661	819.727	4.18901	107.414	1.03145	419.425	0.0389986	1
					3478	46	99.8165	3.17518	0.320693	819.955	4.10532	107.418	1.03234	419.466	0.0382182	1
					3479	47	99.9006	3.17641	0.320763	820.183	4.02329	107.421	1.03321	419.558	0.0374535	1
					3480	48	99.9825	3.17801	0.320872	820.411	3.94291	107.424	1.03406	419.7	0.0367041	1
					3481	49	100.062	3.17996	0.321018	820.639	3.86414	107.428	1.03489	419.891	0.0359697	1
					3482	50	100.14	3.18225	0.3212	820.867	3.78693	107.431	1.03569	420.129	0.03525	1
					3483	51	100.216	3.18489	0.321418	821.095	3.71127	107.434	1.03647	420.414	0.0345448	1
					3484	52	100.29	3.18786	0.32167	821.324	3.63712	107.436	1.03724	420.744	0.0338537	1
					3485	1	100.361	3.19115	0.321956	821.553	3.56445	107.439	1.03798	421.118	0.0331765	1
					3486	2	100.431	3.19476	0.322275	821.782	3.49323	107.441	1.0387	421.536	0.0325129	1
					3487	3	100.499	3.19867	0.322626	822.011	3.42344	107.444	1.0394	421.995	0.0318627	1
					3488	4	100.565	3.20288	0.323009	822.241	3.35504	107.445	1.04008	422.495	0.0312255	1
					3489	5	100.628	3.20739	0.323422	822.471	3.288	107.447	1.04074	423.036	0.0306011	1
					3490	6	100.69	3.21218	0.323865	822.701	3.22231	107.449	1.04138	423.615	0.0299893	1
					3491	7	100.75	3.21724	0.324337	822.931	3.15793	107.45	1.042	424.232	0.0293898	1
					3492	8	100.808	3.22258	0.324837	823.162	3.09483	107.45	1.0426	424.887	0.0288024	1
					3493	9	100.864	3.22818	0.325365	823.394	3.03299	107.451	1.04318	425.577	0.0282269	1
					3494	10	100.918	3.23404	0.32592	823.625	2.97239	107.451	1.04374	426.303	0.0276629	1
					3495	11	100.971	3.24014	0.326501	823.857	2.913	107.45	1.04428	427.063	0.0271103	1
					3496	12	101.021	3.24648	0.327107	824.09	2.8548	107.449	1.0448	427.856	0.0265688	1
					3497	13	101.07	3.25306	0.327738	824.323	2.79776	107.448	1.0453	428.681	0.0260382	1
					3498	14	101.116	3.25987	0.328393	824.556	2.74186	107.447	1.04579	429.538	0.0255184	1
					3499	15	101.161	3.2669	0.329071	824.79	2.68708	107.444	1.04625	430.425	0.025009	1
					3500	16	101.205	3.27415	0.329772	825.025	2.63339	107.442	1.0467	431.342	0.0245099	1
					3501	17	101.246	3.2816	0.330495	825.26	2.58078	107.439	1.04713	432.288	0.0240209	1
					3502	18	101.286	3.28925	0.331239	825.495	2.52921	107.435	1.04754	433.261	0.0235417	1
					3503	19	101.323	3.2971	0.332004	825.731	2.47868	107.431	1.04793	434.261	0.0230722	1
					3504	20	101.36	3.30513	0.332789	825.968	2.42916	107.427	1.0483	435.288	0.0226122	1
					3505	21	101.394	3.31335	0.333593	826.205	2.38062	107.421	1.04866	436.34	0.0221615	1
					3506	22	100.932	3.30559	0.334416	826.443	2.84328	107.416	1.04388	437.416	0.0264699	1
					3507	23	100.483	3.298	0.334097	826.68	3.29441	107.409	1.03923	436.999	0.0306715	1
					3508	24	100.047	3.28865	0.33346	826.917	3.73431	107.403	1.03473	436.166	0.034769	1
					3509	25	99.6246	3.2774	0.332605	827.153	4.16324	107.398	1.03036	435.047	0.0387647	1
					3510	26	99.2155	3.2643	0.33155	827.388	4.58149	107.393	1.02613	433.667	0.042661	1
					3511	27	98.8196	3.24943	0.330304	827.622	4.98933	107.389	1.02203	432.038	0.0464605	1
					3512	28	98.4366	3.23285	0.328876	827.856	5.38702	107.385	1.01807	430.169	0.0501654	0
					3513	29	98.5459	3.23042	0.327273	828.088	5.2794	107.383	1.0192	428.073	0.0491642	1
					3514	30	98.1747	3.2106	0.326634	828.32	5.66987	107.382	1.01536	427.237	0.0528011	0
					3515	31	98.2926	3.20677	0.325026	828.55	5.5566	107.381	1.01658	425.134	0.0517466	0
					3516	32	98.4099	3.20158	0.324286	828.78	5.44559	107.381	1.01779	424.166	0.0507126	0
					3517	33	98.5251	3.19668	0.323699	829.01	5.3368	107.382	1.01899	423.398	0.0496991	1
					3518	34	98.6379	3.19227	0.323178	829.239	5.23018	107.384	1.02015	422.716	0.0487056	1
					3519	35	98.7484	3.18836	0.32271	829.468	5.1257	107.385	1.0213	422.105	0.0477319	1
					3520	36	98.8567	3.18493	0.322294	829.697	5.0233	107.387	1.02242	421.56	0.0467774	1
					3521	37	98.9626	3.18198	0.321927	829.926	4.92294	107.389	1.02351	421.081	0.0458419	1
					3522	38	99.0663	3.1795	0.321609	830.154	4.82459	107.392	1.02458	420.665	0.044925	1
					3523	39	99.1677	3.17747	0.321339	830.382	4.7282	107.395	1.02563	420.311	0.0440264	1
					3524	40	99.2669	3.17588	0.321115	830.61	4.63374	107.398	1.02666	420.018	0.0431456	1
					3525	41	99.3639	3.17473	0.320936	830.838	4.54117	107.401	1.02766	419.784	0.0422825	1
					3526	42	99.4587	3.17399	0.320801	831.066	4.45044	107.404	1.02864	419.608	0.0414365	1
					3527	43	99.5513	3.17367	0.320709	831.294	4.36153	107.407	1.0296	419.488	0.0406074	1
					3528	44	99.6417	3.17375	0.320659	831.522	4.27439	107.411	1.03053	419.423	0.0397949	1
					3529	45	99.73	3.17422	0.320651	831.75	4.18899	107.414	1.03145	419.411	0.0389986	1
					3530	46	99.8162	3.17507	0.320682	831.977	4.1053	107.417	1.03234	419.452	0.0382182	1
					3531	47	99.9003	3.1763	0.320752	832.205	4.02328	107.421	1.03321	419.544	0.0374535	1
					3532	48	99.9823	3.17789	0.320861	832.433	3.9429	107.424	1.03406	419.686	0.0367041	1
					3533	49	100.062	3.17984	0.321006	832.661	3.86412	107.427	1.03488	419.876	0.0359697	1
					3534	50	100.14	3.18214	0.321188	832.89	3.78692	107.43	1.03569	420.115	0.03525	1
					3535	51	100.216	3.18478	0.321406	833.118	3.71126	107.433	1.03647	420.399	0.0345448	1
					3536	52	100.289	3.18774	0.321658	833.346	3.63711	107.436	1.03723	420.729	0.0338537	1
					3537	1	100.361	3.19103	0.321944	833.575	3.56444	107.439	1.03798	421.103	0.0331765	1
					3538	2	100.431	3.19464	0.322263	833.804	3.49322	107.441	1.0387	421.52	0.0325129	1
					3539	3	100.499	3.19855	0.322614	834.034	3.42343	107.443	1.0394	421.979	0.0318627	1
					3540	4	100.564	3.20276	0.322997	834.263	3.35503	107.445	1.04008	422.479	0.0312255	1
					3541	5	100.628	3.20727	0.32341	834.493	3.28799	107.447	1.04074	423.02	0.0306011	1
					3542	6	100.69	3.21206	0.323852	834.723	3.2223	107.448	1.04138	423.599	0.0299893	1
					3543	7	100.75	3.21712	0.324324	834.954	3.15791	107.449	1.042	424.216	0.0293898	1
					3544	8	100.808	3.22246	0.324825	835.185	3.09482	107.45	1.0426	424.871	0.0288024	1
					3545	9	100.864	3.22805	0.325352	835.416	3.03298	107.45	1.04318	425.561	0.0282268	1
					3546	10	100.918	3.23391	0.325907	835.648	2.97238	107.45	1.04374	426.286	0.0276628	1
					3547	11	100.971	3.24001	0.326488	835.88	2.91299	107.45	1.04428	427.046	0.0271102	1
					3548	12	101.021	3.24636	0.327094	836.112	2.85479	107.449	1.0448	427.839	0.0265687	1
					3549	13	101.07	3.25294	0.327725	836.345	2.79775	107.448	1.0453	428.664	0.0260382	1
					3550	14	101.116	3.25974	0.32838	836.579	2.74185	107.446	1.04579	429.521	0.0255183	1
					3551	15	101.161	3.26677	0.329058	836.813	2.68707	107.444	1.04625	430.408	0.025009	1
					3552	16	101.205	3.27402	0.329759	837.047	2.63338	107.442	1.0467	431.325	0.0245099	1
					3553	17	101.246	3.28147	0.330482	837.282	2.58077	107.439	1.04713	432.27	0.0240208	1
					3554	18	101.286	3.28912	0.331226	837.518	2.5292	107.435	1.04754	433.244	0.0235417	1
					3555	19	101.323	3.29697	0.331991	837.754	2.47867	107.431	1.04793	434.244	0.0230722	1
					3556	20	101.359	3.305	0.332776	837.99	2.42915	107.426	1.0483	435.271	0.0226122	1
					3557	21	101.394	3.31322	0.33358	838.227	2.38061	107.421	1.04866	436.322	0.0221615	1
					3558	22	100.932	3.30546	0.334402	838.465	2.84327	107.416	1.04388	437.398	0.0264698	1
					3559	23	100.483	3.29787	0.334084	838.702	3.2944	107.409	1.03923	436.982	0.0306715	1
					3560	24	100.047	3.28852	0.333447	838.939	3.7343	107.403	1.03473	436.148	0.0347689	1
					3561	25	99.6246	3.27727	0.332591	839.175	4.16323	107.398	1.03036	435.03	0.0387646	1
					3562	26	99.2156	3.26417	0.331537	839.41	4.58148	107.393	1.02613	433.65	0.042661	1
					3563	27	98.8196	3.2493	0.330291	839.645	4.98932	107.389	1.02203	432.02	0.0464605	1
					3564	28	98.4366	3.23273	0.328863	839.878	5.38701	107.385	1.01807	430.152	0.0501653	0
					3565	29	98.5459	3.23029	0.32726	840.11	5.27939	107.383	1.0192	428.056	0.0491642	1
					3566	30	98.1747	3.21047	0.326621	840.342	5.66986	107.382	1.01536	427.22	0.052801	0
					3567	31	98.2927	3.20665	0.325013	840.572	5.55659	107.381	1.01658	425.117	0.0517465	0
					3568	32	98.41	3.20145	0.324273	840.802	5.44558	107.381	1.0178	424.149	0.0507126	0
					3569	33	98.5252	3.19656	0.323686	841.032	5.33679	107.382	1.01899	423.382	0.049699	1
					3570	34	98.638	3.19215	0.323165	841.261	5.23017	107.384	1.02015	422.7	0.0487056	1
					3571	35	98.7486	3.18823	0.322697	841.491	5.12569	107.385	1.0213	422.088	0.0477318	1
					3572	36	98.8568	3.18481	0.322281	841.719	5.02329	107.387	1.02242	421.543	0.0467773	1
					3573	37	98.9627	3.18186	0.321915	841.948	4.92293	107.389	1.02351	421.064	0.0458418	1
					3574	38	99.0664	3.17938	0.321597	842.176	4.82458	107.392	1.02458	420.649	0.044925	1
					3575	39	99.1678	3.17735	0.321326	842.405	4.72819	107.395	1.02563	420.295	0.0440263	1
					3576	40	99.2671	3.17576	0.321102	842.633	4.63373	107.398	1.02666	420.002	0.0431456	1
					3577	41	99.364	3.1746	0.320923	842.86	4.54116	107.401	1.02766	419.768	0.0422824	1
					3578	42	99.4588	3.17387	0.320789	843.088	4.45043	107.404	1.02864	419.592	0.0414364	1
					3579	43	99.5515	3.17355	0.320697	843.316	4.36152	107.407	1.0296	419.472	0.0406073	1
					3580	44	99.6419	3.17363	0.320647	843.544	4.27438	107.411	1.03054	419.407	0.0397948	1
					3581	45	99.7302	3.1741	0.320639	843.772	4.18898	107.414	1.03145	419.395	0.0389985	1
					3582	46	99.8164	3.17496	0.32067	843.999	4.10529	107.417	1.03234	419.436	0.0382182	1
					3583	47	99.9005	3.17618	0.32074	844.227	4.02327	107.421	1.03321	419.528	0.0374534	1
					3584	48	99.9825	3.17778	0.320849	844.455	3.94289	107.424	1.03406	419.67	0.036704	1
					3585	49	100.062	3.17973	0.320995	844.683	3.86411	107.427	1.03488	419.861	0.0359696	1
					3586	50	100.14	3.18203	0.321177	844.912	3.78691	107.43	1.03569	420.099	0.0352499	1
					3587	51	100.216	3.18466	0.321394	845.14	3.71125	107.433	1.03647	420.384	0.0345447	1
					3588	52	100.29	3.18763	0.321647	845.368	3.6371	107.436	1.03724	420.714	0.0338536	1
					3589	1	100.361	3.19092	0.321933	845.597	3.56443	107.439	1.03798	421.088	0.0331764	1
					3590	2	100.431	3.19453	0.322252	845.826	3.49321	107.441	1.0387	421.505	0.0325128	1
					3591	3	100.499	3.19844	0.322603	846.056	3.42342	107.443	1.0394	421.965	0.0318626	1
					3592	4	100.565	3.20265	0.322985	846.285	3.35502	107.445	1.04008	422.465	0.0312254	1
					3593	5	100.628	3.20716	0.323399	846.515	3.28799	107.447	1.04074	423.005	0.030601	1
					3594	6	100.69	3.21195	0.323841	846.745	3.22229	107.448	1.04138	423.585	0.0299892	1
					3595	7	100.75	3.21701	0.324313	846.976	3.15791	107.449	1.042	424.202	0.0293897	1
					3596	8	100.808	3.22235	0.324814	847.207	3.09481	107.45	1.0426	424.856	0.0288023	1
					3597	9	100.864	3.22795	0.325342	847.438	3.03298	107.451	1.04318	425.547	0.0282267	1
					3598	10	100.918	3.23381	0.325896	847.669	2.97238	107.451	1.04374	426.273	0.0276627	1
					3599	11	100.971	3.23991	0.326477	847.902	2.91299	107.45	1.04428	427.032	0.0271101	1
					3600	12	101.021	3.24626	0.327084	848.134	2.85479	107.449	1.0448	427.826	0.0265686	1
					3601	13	101.07	3.25284	0.327715	848.367	2.79775	107.448	1.04531	428.651	0.0260381	1
					3602	14	101.117	3.25965	0.32837	848.601	2.74185	107.447	1.04579	429.508	0.0255182	1
					3603	15	101.162	3.26668	0.329048	848.835	2.68706	107.444	1.04625	430.395	0.0250089	1
					3604	16	101.205	3.27392	0.329749	849.069	2.63338	107.442	1.0467	431.312	0.0245098	1
					3605	17	101.246	3.28137	0.330472	849.304	2.58076	107.439	1.04713	432.258	0.0240207	1
					3606	18	101.286	3.28903	0.331217	849.539	2.5292	107.435	1.04754	433.231	0.0235416	1
					3607	19	101.324	3.29687	0.331981	849.775	2.47866	107.431	1.04793	434.232	0.0230721	1
					3608	20	101.36	3.30491	0.332766	850.012	2.42914	107.427	1.0483	435.258	0.0226121	1
					3609	21	101.394	3.31313	0.33357	850.249	2.38061	107.422	1.04866	436.31	0.0221614	1
					3610	22	100.933	3.30537	0.334393	850.487	2.84327	107.416	1.04389	437.386	0.0264698	1
					3611	23	100.483	3.29778	0.334075	850.724	3.2944	107.41	1.03924	436.97	0.0306714	1
					3612	24	100.047	3.28844	0.333438	850.961	3.7343	107.404	1.03473	436.137	0.0347688	1
					3613	25	99.625	3.27719	0.332583	851.197	4.16323	107.398	1.03036	435.018	0.0387645	1
					3614	26	99.2159	3.26409	0.331528	851.432	4.58148	107.393	1.02613	433.639	0.0426609	1
					3615	27	98.82	3.24922	0.330283	851.666	4.98932	107.389	1.02204	432.01	0.0464604	1
					3616	28	98.437	3.23265	0.328855	851.9	5.38702	107.385	1.01807	430.142	0.0501652	0
					3617	29	98.5463	3.23022	0.327252	852.132	5.2794	107.383	1.01921	428.045	0.0491641	1
					3618	30	98.1751	3.2104	0.326613	852.364	5.66987	107.382	1.01537	427.21	0.0528009	0
					3619	31	98.2931	3.20658	0.325006	852.594	5.5566	107.381	1.01659	425.108	0.0517464	0
					3620	32	98.4104	3.20139	0.324266	852.824	5.44559	107.382	1.0178	424.14	0.0507125	0
					3621	33	98.5255	3.19649	0.323679	853.054	5.3368	107.383	1.01899	423.372	0.0496989	1
					3622	34	98.6384	3.19208	0.323158	853.283	5.23018	107.384	1.02016	422.691	0.0487055	1
					3623	35	98.7489	3.18817	0.322691	853.512	5.12569	107.385	1.0213	422.079	0.0477317	1
					3624	36	98.8572	3.18475	0.322274	853.741	5.02329	107.387	1.02242	421.535	0.0467772	1
					3625	37	98.9631	3.1818	0.321908	853.97	4.92293	107.39	1.02352	421.056	0.0458417	1
					3626	38	99.0668	3.17932	0.321591	854.198	4.82458	107.392	1.02459	420.64	0.0449249	1
					3627	39	99.1682	3.17729	0.32132	854.426	4.7282	107.395	1.02564	420.287	0.0440262	1
					3628	40	99.2674	3.1757	0.321097	854.654	4.63374	107.398	1.02666	419.994	0.0431455	1
					3629	41	99.3644	3.17455	0.320918	854.882	4.54116	107.401	1.02767	419.761	0.0422823	1
					3630	42	99.4592	3.17382	0.320783	855.11	4.45044	107.404	1.02865	419.584	0.0414363	1
					3631	43	99.5519	3.1735	0.320692	855.338	4.36152	107.408	1.02961	419.465	0.0406072	1
					3632	44	99.6423	3.17358	0.320642	855.566	4.27438	107.411	1.03054	419.4	0.0397947	1
					3633	45	99.7306	3.17405	0.320634	855.793	4.18899	107.414	1.03145	419.389	0.0389984	1
					3634	46	99.8168	3.17491	0.320665	856.021	4.10529	107.418	1.03235	419.43	0.0382181	1
					3635	47	99.9009	3.17614	0.320736	856.249	4.02327	107.421	1.03321	419.522	0.0374533	1
					3636	48	99.9829	3.17774	0.320844	856.477	3.94289	107.424	1.03406	419.664	0.0367039	1
					3637	49	100.063	3.17969	0.32099	856.705	3.86412	107.428	1.03489	419.855	0.0359695	1
					3638	50	100.141	3.18199	0.321173	856.933	3.78691	107.431	1.03569	420.094	0.0352498	1
					3639	51	100.216	3.18463	0.32139	857.162	3.71125	107.434	1.03648	420.379	0.0345446	1
					3640	52	100.29	3.1876	0.321643	857.39	3.6371	107.436	1.03724	420.709	0.0338535	1
					3641	1	100.362	3.19089	0.321929	857.619	3.56443	107.439	1.03798	421.083	0.0331763	1
					3642	2	100.432	3.1945	0.322248	857.848	3.49322	107.442	1.0387	421.501	0.0325127	1
					3643	3	100.499	3.19841	0.3226	858.077	3.42342	107.444	1.0394	421.96	0.0318625	1
					3644	4	100.565	3.20263	0.322982	858.307	3.35502	107.446	1.04008	422.461	0.0312253	1
					3645	5	100.629	3.20713	0.323396	858.537	3.28799	107.447	1.04074	423.001	0.0306009	1
					3646	6	100.691	3.21192	0.323839	858.767	3.22229	107.449	1.04138	423.581	0.0299891	1
					3647	7	100.751	3.21699	0.324311	858.997	3.15791	107.45	1.042	424.199	0.0293896	1
					3648	8	100.809	3.22233	0.324811	859.228	3.09481	107.451	1.0426	424.853	0.0288022	1
					3649	9	100.865	3.22793	0.32534	859.46	3.03298	107.451	1.04318	425.544	0.0282266	1
					3650	10	100.919	3.23379	0.325894	859.691	2.97238	107.451	1.04374	426.27	0.0276627	1
					3651	11	100.971	3.23989	0.326476	859.923	2.91299	107.451	1.04428	427.03	0.02711	1
					3652	12	101.022	3.24624	0.327082	860.156	2.85479	107.45	1.04481	427.823	0.0265686	1
					3653	13	101.07	3.25282	0.327713	860.389	2.79775	107.449	1.04531	428.649	0.026038	1
					3654	14	101.117	3.25963	0.328368	860.622	2.74185	107.447	1.04579	429.506	0.0255181	1
					3655	15	101.162	3.26667	0.329047	860.856	2.68706	107.445	1.04626	430.394	0.0250088	1
					3656	16	101.205	3.27391	0.329748	861.091	2.63338	107.442	1.04671	431.311	0.0245097	1
					3657	17	101.247	3.28137	0.330471	861.326	2.58076	107.439	1.04713	432.257	0.0240207	1
					3658	18	101.286	3.28902	0.331216	861.561	2.5292	107.436	1.04754	433.23	0.0235415	1
					3659	19	101.324	3.29687	0.331981	861.797	2.47867	107.432	1.04793	434.231	0.023072	1
					3660	20	101.36	3.30491	0.332766	862.034	2.42914	107.427	1.04831	435.258	0.022612	1
					3661	21	101.395	3.31313	0.33357	862.271	2.38061	107.422	1.04866	436.31	0.0221613	1
					3662	22	100.933	3.30538	0.334393	862.509	2.84327	107.416	1.04389	437.386	0.0264697	1
					3663	23	100.484	3.29778	0.334075	862.746	3.29441	107.41	1.03924	436.97	0.0306713	1
					3664	24	100.048	3.28844	0.333438	862.983	3.7343	107.404	1.03473	436.137	0.0347688	1
					3665	25	99.6253	3.2772	0.332583	863.219	4.16324	107.398	1.03037	435.019	0.0387644	1
					3666	26	99.2163	3.2641	0.331529	863.454	4.58149	107.393	1.02613	433.64	0.0426608	1
					3667	27	98.8204	3.24923	0.330284	863.688	4.98934	107.389	1.02204	432.011	0.0464603	1
					3668	28	98.4373	3.23266	0.328856	863.921	5.38703	107.386	1.01808	430.143	0.0501652	0
					3669	29	98.5467	3.23023	0.327253	864.153	5.27941	107.384	1.01921	428.047	0.049164	1
					3670	30	98.1754	3.21041	0.326614	864.385	5.66988	107.382	1.01537	427.212	0.0528009	0
					3671	31	98.2934	3.20659	0.325007	864.616	5.55661	107.382	1.01659	425.11	0.0517464	0
					3672	32	98.4107	3.2014	0.324268	864.846	5.4456	107.382	1.0178	424.142	0.0507124	0
					3673	33	98.5259	3.19651	0.323681	865.076	5.33681	107.383	1.01899	423.375	0.0496989	1
					3674	34	98.6387	3.1921	0.32316	865.305	5.23019	107.384	1.02016	422.693	0.0487054	1
					3675	35	98.7493	3.18819	0.322693	865.534	5.1257	107.386	1.0213	422.082	0.0477316	1
					3676	36	98.8575	3.18477	0.322277	865.763	5.0233	107.388	1.02242	421.538	0.0467772	1
					3677	37	98.9634	3.18183	0.321911	865.991	4.92295	107.39	1.02352	421.059	0.0458417	1
					3678	38	99.0671	3.17935	0.321593	866.22	4.82459	107.393	1.02459	420.644	0.0449248	1
					3679	39	99.1686	3.17732	0.321323	866.448	4.72821	107.395	1.02564	420.291	0.0440262	1
					3680	40	99.2678	3.17573	0.321099	866.676	4.63375	107.398	1.02667	419.998	0.0431454	1
					3681	41	99.3648	3.17458	0.320921	866.904	4.54117	107.401	1.02767	419.764	0.0422822	1
					3682	42	99.4595	3.17385	0.320786	867.132	4.45045	107.405	1.02865	419.588	0.0414363	1
					3683	43	99.5522	3.17353	0.320695	867.36	4.36153	107.408	1.02961	419.469	0.0406072	1
					3684	44	99.6426	3.17361	0.320645	867.587	4.27439	107.411	1.03054	419.404	0.0397946	1
					3685	45	99.7309	3.17409	0.320637	867.815	4.189	107.415	1.03146	419.393	0.0389984	1
					3686	46	99.8171	3.17495	0.320669	868.043	4.1053	107.418	1.03235	419.435	0.038218	1
					3687	47	99.9012	3.17618	0.320739	868.271	4.02328	107.421	1.03322	419.527	0.0374533	1
					3688	48	99.9831	3.17778	0.320848	868.499	3.9429	107.425	1.03407	419.669	0.0367039	1
					3689	49	100.063	3.17973	0.320994	868.727	3.86412	107.428	1.03489	419.861	0.0359695	1
					3690	50	100.141	3.18203	0.321177	868.955	3.78692	107.431	1.0357	420.099	0.0352498	1
					3691	51	100.217	3.18467	0.321395	869.183	3.71126	107.434	1.03648	420.384	0.0345446	1
					3692	52	100.29	3.18764	0.321647	869.412	3.63711	107.437	1.03724	420.715	0.0338535	1
					3693	1	100.362	3.19093	0.321934	869.641	3.56444	107.439	1.03798	421.089	0.0331763	1
					3694	2	100.432	3.19454	0.322253	869.87	3.49322	107.442	1.03871	421.507	0.0325127	1
					3695	3	100.5	3.19846	0.322604	870.099	3.42343	107.444	1.03941	421.966	0.0318624	1
					3696	4	100.565	3.20267	0.322987	870.329	3.35503	107.446	1.04009	422.467	0.0312253	1
					3697	5	100.629	3.20718	0.3234	870.558	3.28799	107.448	1.04075	423.008	0.0306009	1
					3698	6	100.691	3.21197	0.323844	870.789	3.2223	107.449	1.04139	423.588	0.0299891	1
					3699	7	100.751	3.21704	0.324316	871.019	3.15792	107.45	1.04201	424.205	0.0293896	1
					3700	8	100.809	3.22238	0.324817	871.25	3.09482	107.451	1.0426	424.86	0.0288022	1
					3701	9	100.865	3.22799	0.325345	871.481	3.03298	107.451	1.04319	425.551	0.0282266	1
					3702	10	100.919	3.23384	0.3259	871.713	2.97238	107.451	1.04375	426.277	0.0276626	1
					3703	11	100.971	3.23995	0.326481	871.945	2.913	107.451	1.04429	427.037	0.02711	1
					3704	12	101.022	3.2463	0.327088	872.178	2.85479	107.45	1.04481	427.831	0.0265685	1
					3705	13	101.071	3.25288	0.327719	872.411	2.79775	107.449	1.04531	428.656	0.026038	1
					3706	14	101.117	3.25969	0.328374	872.644	2.74185	107.447	1.0458	429.514	0.0255181	1
					3707	15	101.162	3.26673	0.329053	872.878	2.68707	107.445	1.04626	430.401	0.0250088	1
					3708	16	101.205	3.27397	0.329754	873.112	2.63338	107.443	1.04671	431.319	0.0245097	1
					3709	17	101.247	3.28143	0.330478	873.347	2.58077	107.439	1.04714	432.265	0.0240207	1
					3710	18	101.286	3.28908	0.331222	873.583	2.5292	107.436	1.04754	433.239	0.0235415	1
					3711	19	101.324	3.29693	0.331987	873.819	2.47867	107.432	1.04794	434.239	0.023072	1
					3712	20	101.36	3.30497	0.332772	874.056	2.42915	107.427	1.04831	435.266	0.022612	1
					3713	21	101.395	3.31319	0.333577	874.293	2.38061	107.422	1.04866	436.318	0.0221613	1
					3714	22	100.933	3.30544	0.3344	874.531	2.84328	107.416	1.04389	437.395	0.0264697	1
					3715	23	100.484	3.29785	0.334082	874.768	3.29441	107.41	1.03924	436.979	0.0306713	1
					3716	24	100.048	3.28851	0.333445	875.005	3.73431	107.404	1.03474	436.146	0.0347688	1
					3717	25	99.6255	3.27726	0.33259	875.241	4.16325	107.399	1.03037	435.028	0.0387644	1
					3718	26	99.2164	3.26417	0.331536	875.476	4.5815	107.394	1.02614	433.649	0.0426608	1
					3719	27	98.8205	3.2493	0.33029	875.71	4.98935	107.389	1.02204	432.02	0.0464603	1
					3720	28	98.4374	3.23273	0.328862	875.943	5.38704	107.386	1.01808	430.152	0.0501652	0
					3721	29	98.5468	3.2303	0.32726	876.175	5.27942	107.384	1.01921	428.056	0.049164	1
					3722	30	98.1755	3.21048	0.326621	876.407	5.66989	107.383	1.01537	427.221	0.0528009	0
					3723	31	98.2935	3.20666	0.325014	876.637	5.55662	107.382	1.01659	425.119	0.0517464	0
					3724	32	98.4108	3.20147	0.324274	876.868	5.44561	107.382	1.0178	424.151	0.0507124	0
					3725	33	98.526	3.19658	0.323688	877.097	5.33682	107.383	1.01899	423.384	0.0496989	1
					3726	34	98.6388	3.19217	0.323167	877.327	5.2302	107.384	1.02016	422.702	0.0487054	1
					3727	35	98.7493	3.18826	0.3227	877.556	5.12571	107.386	1.02131	422.091	0.0477317	1
					3728	36	98.8576	3.18484	0.322284	877.785	5.02331	107.388	1.02242	421.547	0.0467772	1
					3729	37	98.9635	3.1819	0.321918	878.013	4.92295	107.39	1.02352	421.068	0.0458417	1
					3730	38	99.0672	3.17942	0.3216	878.242	4.8246	107.393	1.02459	420.653	0.0449248	1
					3731	39	99.1686	3.17739	0.32133	878.47	4.72822	107.396	1.02564	420.3	0.0440262	1
					3732	40	99.2678	3.1758	0.321106	878.698	4.63375	107.398	1.02667	420.007	0.0431454	1
					3733	41	99.3648	3.17465	0.320928	878.926	4.54118	107.402	1.02767	419.774	0.0422823	1
					3734	42	99.4596	3.17392	0.320793	879.154	4.45045	107.405	1.02865	419.598	0.0414363	1
					3735	43	99.5522	3.1736	0.320702	879.381	4.36154	107.408	1.02961	419.478	0.0406072	1
					3736	44	99.6426	3.17369	0.320653	879.609	4.2744	107.411	1.03054	419.414	0.0397947	1
					3737	45	99.7309	3.17416	0.320644	879.837	4.189	107.415	1.03146	419.403	0.0389984	1
					3738	46	99.8171	3.17502	0.320676	880.065	4.10531	107.418	1.03235	419.444	0.038218	1
					3739	47	99.9012	3.17625	0.320747	880.293	4.02329	107.421	1.03322	419.536	0.0374533	1
					3740	48	99.9831	3.17785	0.320855	880.521	3.94291	107.425	1.03407	419.679	0.0367039	1
					3741	49	100.063	3.1798	0.321002	880.749	3.86413	107.428	1.03489	419.87	0.0359695	1
					3742	50	100.141	3.1821	0.321184	880.977	3.78693	107.431	1.0357	420.109	0.0352498	1
					3743	51	100.217	3.18474	0.321402	881.205	3.71127	107.434	1.03648	420.394	0.0345446	1
					3744	52	100.29	3.18771	0.321654	881.434	3.63712	107.437	1.03724	420.724	0.0338535	1
					3745	1	100.362	3.19101	0.321941	881.663	3.56445	107.439	1.03798	421.098	0.0331763	1
					3746	2	100.432	3.19461	0.32226	881.892	3.49323	107.442	1.03871	421.516	0.0325127	1
					3747	3	100.499	3.19853	0.322611	882.121	3.42343	107.444	1.03941	421.976	0.0318625	1
					3748	4	100.565	3.20275	0.322994	882.351	3.35503	107.446	1.04009	422.477	0.0312253	1
					3749	5	100.629	3.20725	0.323408	882.58	3.288	107.448	1.04075	423.017	0.0306009	1
					3750	6	100.691	3.21205	0.323851	882.811	3.2223	107.449	1.04139	423.597	0.0299891	1
					3751	7	100.751	3.21712	0.324323	883.041	3.15792	107.45	1.042	424.215	0.0293897	1
					3752	8	100.809	3.22245	0.324824	883.272	3.09483	107.451	1.0426	424.87	0.0288022	1
					3753	9	100.865	3.22806	0.325352	883.503	3.03299	107.451	1.04318	425.56	0.0282267	1
					3754	10	100.919	3.23391	0.325907	883.735	2.97239	107.451	1.04374	426.286	0.0276627	1
					3755	11	100.971	3.24002	0.326488	883.967	2.913	107.451	1.04429	427.047	0.0271101	1
					3756	12	101.022	3.24637	0.327095	884.2	2.8548	107.45	1.04481	427.84	0.0265686	1
					3757	13	101.07	3.25295	0.327726	884.433	2.79776	107.449	1.04531	428.666	0.026038	1
					3758	14	101.117	3.25976	0.328381	884.666	2.74186	107.447	1.04579	429.523	0.0255182	1
					3759	15	101.162	3.2668	0.32906	884.9	2.68707	107.445	1.04626	430.411	0.0250088	1
					3760	16	101.205	3.27404	0.329761	885.134	2.63339	107.443	1.04671	431.328	0.0245097	1
					3761	17	101.247	3.2815	0.330485	885.369	2.58077	107.439	1.04713	432.274	0.0240207	1
					3762	18	101.286	3.28915	0.331229	885.605	2.52921	107.436	1.04754	433.248	0.0235415	1
					3763	19	101.324	3.297	0.331994	885.841	2.47867	107.432	1.04794	434.248	0.0230721	1
					3764	20	101.36	3.30504	0.332779	886.078	2.42915	107.427	1.04831	435.275	0.0226121	1
					3765	21	101.395	3.31326	0.333584	886.315	2.38062	107.422	1.04866	436.327	0.0221613	1
					3766	22	100.933	3.30551	0.334407	886.553	2.84328	107.416	1.04389	437.404	0.0264697	1
					3767	23	100.484	3.29792	0.334089	886.79	3.29442	107.41	1.03924	436.988	0.0306714	1
					3768	24	100.048	3.28857	0.333452	887.027	3.73431	107.404	1.03473	436.155	0.0347688	1
					3769	25	99.6253	3.27733	0.332597	887.263	4.16325	107.399	1.03037	435.037	0.0387645	1
					3770	26	99.2163	3.26423	0.331542	887.498	4.5815	107.394	1.02613	433.657	0.0426609	1
					3771	27	98.8203	3.24936	0.330297	887.732	4.98935	107.389	1.02204	432.028	0.0464604	1
					3772	28	98.4373	3.23279	0.328869	887.965	5.38704	107.386	1.01808	430.16	0.0501652	0
					3773	29	98.5466	3.23036	0.327266	888.197	5.27942	107.384	1.01921	428.064	0.0491641	1
					3774	30	98.1754	3.21054	0.326628	888.429	5.66989	107.382	1.01537	427.229	0.0528009	0
					3775	31	98.2933	3.20672	0.32502	888.66	5.55662	107.382	1.01659	425.127	0.0517464	0
					3776	32	98.4107	3.20153	0.324281	888.89	5.44561	107.382	1.0178	424.159	0.0507125	0
					3777	33	98.5258	3.19664	0.323694	889.12	5.33682	107.383	1.01899	423.392	0.0496989	1
					3778	34	98.6387	3.19223	0.323173	889.349	5.2302	107.384	1.02016	422.71	0.0487055	1
					3779	35	98.7492	3.18832	0.322705	889.578	5.12571	107.386	1.0213	422.099	0.0477317	1
					3780	36	98.8574	3.1849	0.322289	889.807	5.02331	107.388	1.02242	421.555	0.0467773	1
					3781	37	98.9633	3.18195	0.321923	890.035	4.92296	107.39	1.02352	421.076	0.0458418	1
					3782	38	99.067	3.17947	0.321606	890.264	4.8246	107.393	1.02459	420.66	0.0449249	1
					3783	39	99.1684	3.17744	0.321336	890.492	4.72822	107.395	1.02564	420.307	0.0440262	1
					3784	40	99.2676	3.17586	0.321112	890.72	4.63376	107.398	1.02667	420.014	0.0431455	1
					3785	41	99.3646	3.1747	0.320933	890.948	4.54118	107.401	1.02767	419.781	0.0422823	1
					3786	42	99.4594	3.17397	0.320799	891.176	4.45045	107.405	1.02865	419.605	0.0414363	1
					3787	43	99.552	3.17365	0.320707	891.404	4.36154	107.408	1.02961	419.485	0.0406073	1
					3788	44	99.6425	3.17374	0.320658	891.631	4.2744	107.411	1.03054	419.42	0.0397947	1
					3789	45	99.7308	3.17421	0.320649	891.859	4.189	107.415	1.03146	419.409	0.0389985	1
					3790	46	99.8169	3.17507	0.320681	892.087	4.10531	107.418	1.03235	419.451	0.0382181	1
					3791	47	99.901	3.1763	0.320751	892.315	4.02329	107.421	1.03322	419.543	0.0374534	1
					3792	48	99.9829	3.17789	0.32086	892.543	3.94291	107.425	1.03406	419.685	0.036704	1
					3793	49	100.063	3.17985	0.321006	892.771	3.86413	107.428	1.03489	419.876	0.0359696	1
					3794	50	100.141	3.18215	0.321189	892.999	3.78693	107.431	1.03569	420.115	0.0352499	1
					3795	51	100.216	3.18479	0.321406	893.228	3.71127	107.434	1.03648	420.4	0.0345447	1
					3796	52	100.29	3.18776	0.321659	893.456	3.63712	107.437	1.03724	420.73	0.0338536	1
					3797	1	100.362	3.19105	0.321945	893.685	3.56445	107.439	1.03798	421.104	0.0331764	1
					3798	2	100.432	3.19466	0.322264	893.914	3.49323	107.442	1.0387	421.522	0.0325128	1
					3799	3	100.499	3.19857	0.322616	894.143	3.42344	107.444	1.0394	421.981	0.0318625	1
					3800	4	100.565	3.20279	0.322998	894.373	3.35504	107.446	1.04008	422.482	0.0312254	1
					3801	5	100.629	3.20729	0.323412	894.603	3.288	107.448	1.04074	423.023	0.030601	1
					3802	6	100.691	3.21208	0.323855	894.833	3.22231	107.449	1.04138	423.602	0.0299892	1
					3803	7	100.751	3.21715	0.324327	895.063	3.15792	107.45	1.042	424.22	0.0293897	1
					3804	8	100.809	3.22249	0.324828	895.294	3.09483	107.451	1.0426	424.875	0.0288023	1
					3805	9	100.865	3.22809	0.325356	895.526	3.03299	107.451	1.04318	425.565	0.0282267	1
					3806	10	100.919	3.23395	0.325911	895.757	2.97239	107.451	1.04374	426.291	0.0276627	1
					3807	11	100.971	3.24005	0.326492	895.989	2.913	107.451	1.04428	427.051	0.0271101	1
					3808	12	101.022	3.2464	0.327098	896.222	2.8548	107.45	1.04481	427.845	0.0265687	1
					3809	13	101.07	3.25298	0.327729	896.455	2.79776	107.449	1.04531	428.67	0.0260381	1
					3810	14	101.117	3.25979	0.328385	896.688	2.74186	107.447	1.04579	429.527	0.0255182	1
					3811	15	101.162	3.26683	0.329063	896.922	2.68708	107.445	1.04626	430.415	0.0250089	1
					3812	16	101.205	3.27407	0.329764	897.157	2.63339	107.442	1.0467	431.332	0.0245098	1
					3813	17	101.246	3.28153	0.330488	897.392	2.58077	107.439	1.04713	432.278	0.0240208	1
					3814	18	101.286	3.28918	0.331232	897.627	2.52921	107.436	1.04754	433.251	0.0235416	1
					3815	19	101.324	3.29703	0.331997	897.863	2.47868	107.432	1.04793	434.252	0.0230721	1
					3816	20	101.36	3.30507	0.332782	898.1	2.42915	107.427	1.04831	435.279	0.0226121	1
					3817	21	101.394	3.31329	0.333586	898.337	2.38062	107.422	1.04866	436.331	0.0221614	1
					3818	22	100.933	3.30553	0.334409	898.575	2.84328	107.416	1.04389	437.407	0.0264698	1
					3819	23	100.483	3.29794	0.334091	898.812	3.29442	107.41	1.03924	436.991	0.0306714	1
					3820	24	100.048	3.2886	0.333454	899.049	3.73431	107.404	1.03473	436.158	0.0347689	1
					3821	25	99.6251	3.27735	0.332599	899.285	4.16325	107.398	1.03036	435.04	0.0387645	1
					3822	26	99.216	3.26425	0.331544	899.52	4.5815	107.393	1.02613	433.66	0.0426609	1
					3823	27	98.8201	3.24938	0.330299	899.754	4.98934	107.389	1.02204	432.031	0.0464604	1
					3824	28	98.4371	3.23281	0.328871	899.988	5.38704	107.386	1.01808	430.163	0.0501653	0
					3825	29	98.5464	3.23038	0.327268	900.22	5.27941	107.383	1.01921	428.067	0.0491641	1
					3826	30	98.1752	3.21056	0.326629	900.451	5.66989	107.382	1.01537	427.231	0.052801	0
					3827	31	98.2931	3.20674	0.325022	900.682	5.55661	107.381	1.01659	425.129	0.0517465	0
					3828	32	98.4104	3.20155	0.324282	900.912	5.44561	107.382	1.0178	424.161	0.0507125	0
					3829	33	98.5256	3.19665	0.323695	901.142	5.33681	107.383	1.01899	423.393	0.049699	1
					3830	34	98.6384	3.19224	0.323174	901.371	5.2302	107.384	1.02016	422.712	0.0487055	1
					3831	35	98.749	3.18833	0.322707	901.6	5.12571	107.386	1.0213	422.1	0.0477318	1
					3832	36	98.8572	3.18491	0.32229	901.829	5.02331	107.388	1.02242	421.556	0.0467773	1
					3833	37	98.9631	3.18196	0.321924	902.058	4.92295	107.39	1.02352	421.077	0.0458418	1
					3834	38	99.0668	3.17948	0.321607	902.286	4.8246	107.392	1.02459	420.661	0.0449249	1
					3835	39	99.1682	3.17745	0.321336	902.514	4.72821	107.395	1.02564	420.308	0.0440263	1
					3836	40	99.2674	3.17586	0.321113	902.742	4.63375	107.398	1.02666	420.015	0.0431455	1
					3837	41	99.3644	3.17471	0.320934	902.97	4.54118	107.401	1.02767	419.781	0.0422824	1
					3838	42	99.4592	3.17398	0.320799	903.198	4.45045	107.404	1.02865	419.605	0.0414364	1
					3839	43	99.5518	3.17366	0.320708	903.426	4.36154	107.408	1.0296	419.486	0.0406073	1
					3840	44	99.6422	3.17374	0.320658	903.654	4.2744	107.411	1.03054	419.421	0.0397948	1
					3841	45	99.7305	3.17421	0.320649	903.881	4.189	107.414	1.03145	419.41	0.0389985	1
					3842	46	99.8167	3.17507	0.320681	904.109	4.10531	107.418	1.03234	419.451	0.0382181	1
					3843	47	99.9008	3.1763	0.320752	904.337	4.02329	107.421	1.03321	419.543	0.0374534	1
					3844	48	99.9827	3.17789	0.32086	904.565	3.94291	107.424	1.03406	419.685	0.036704	1
					3845	49	100.063	3.17984	0.321006	904.793	3.86413	107.428	1.03489	419.876	0.0359696	1
					3846	50	100.14	3.18214	0.321188	905.021	3.78693	107.431	1.03569	420.114	0.0352499	1
					3847	51	100.216	3.18478	0.321406	905.25	3.71126	107.434	1.03648	420.399	0.0345447	1
					3848	52	100.29	3.18775	0.321658	905.478	3.63711	107.436	1.03724	420.729	0.0338536	1
					3849	1	100.362	3.19104	0.321945	905.707	3.56444	107.439	1.03798	421.104	0.0331764	1
					3850	2	100.431	3.19465	0.322264	905.936	3.49323	107.441	1.0387	421.521	0.0325128	1
					3851	3	100.499	3.19856	0.322615	906.165	3.42343	107.444	1.0394	421.98	0.0318626	1
					3852	4	100.565	3.20278	0.322998	906.395	3.35503	107.446	1.04008	422.481	0.0312254	1
					3853	5	100.629	3.20728	0.323411	906.625	3.288	107.447	1.04074	423.021	0.030601	1
					3854	6	100.69	3.21207	0.323854	906.855	3.2223	107.449	1.04138	423.601	0.0299892	1
					3855	7	100.75	3.21714	0.324326	907.086	3.15792	107.45	1.042	424.219	0.0293897	1
					3856	8	100.808	3.22248	0.324827	907.317	3.09482	107.45	1.0426	424.873	0.0288023	1
					3857	9	100.864	3.22808	0.325355	907.548	3.03299	107.451	1.04318	425.564	0.0282268	1
					3858	10	100.919	3.23394	0.325909	907.779	2.97239	107.451	1.04374	426.289	0.0276628	1
					3859	11	100.971	3.24004	0.32649	908.012	2.913	107.45	1.04428	427.049	0.0271102	1
					3860	12	101.021	3.24639	0.327097	908.244	2.8548	107.45	1.0448	427.843	0.0265687	1
					3861	13	101.07	3.25297	0.327728	908.477	2.79776	107.448	1.04531	428.668	0.0260381	1
					3862	14	101.117	3.25978	0.328383	908.711	2.74186	107.447	1.04579	429.525	0.0255183	1
					3863	15	101.162	3.26681	0.329062	908.945	2.68707	107.445	1.04626	430.412	0.0250089	1
					3864	16	101.205	3.27405	0.329763	909.179	2.63339	107.442	1.0467	431.33	0.0245098	1
					3865	17	101.246	3.28151	0.330486	909.414	2.58077	107.439	1.04713	432.275	0.0240208	1
					3866	18	101.286	3.28916	0.33123	909.649	2.52921	107.436	1.04754	433.249	0.0235416	1
					3867	19	101.324	3.29701	0.331995	909.886	2.47867	107.431	1.04793	434.249	0.0230721	1
					3868	20	101.36	3.30504	0.33278	910.122	2.42915	107.427	1.0483	435.276	0.0226121	1
					3869	21	101.394	3.31326	0.333584	910.359	2.38062	107.422	1.04866	436.328	0.0221614	1
					3870	22	100.933	3.30551	0.334407	910.597	2.84328	107.416	1.04389	437.404	0.0264698	1
					3871	23	100.483	3.29792	0.334089	910.834	3.29441	107.41	1.03924	436.988	0.0306715	1
					3872	24	100.047	3.28857	0.333452	911.071	3.73431	107.404	1.03473	436.155	0.0347689	1
					3873	25	99.625	3.27732	0.332597	911.307	4.16324	107.398	1.03036	435.036	0.0387646	1
					3874	26	99.2159	3.26423	0.331542	911.542	4.5815	107.393	1.02613	433.657	0.042661	1
					3875	27	98.82	3.24935	0.330296	911.777	4.98934	107.389	1.02204	432.028	0.0464604	1
					3876	28	98.4369	3.23278	0.328868	912.01	5.38703	107.386	1.01807	430.159	0.0501653	0
					3877	29	98.5463	3.23035	0.327265	912.242	5.27941	107.383	1.0192	428.063	0.0491641	1
					3878	30	98.175	3.21053	0.326627	912.474	5.66988	107.382	1.01537	427.228	0.052801	0
					3879	31	98.293	3.20671	0.325019	912.704	5.55661	107.381	1.01659	425.125	0.0517465	0
					3880	32	98.4103	3.20152	0.324279	912.934	5.4456	107.382	1.0178	424.157	0.0507125	0
					3881	33	98.5255	3.19662	0.323692	913.164	5.33681	107.383	1.01899	423.39	0.049699	1
					3882	34	98.6383	3.19221	0.323171	913.393	5.23019	107.384	1.02016	422.708	0.0487055	1
					3883	35	98.7488	3.1883	0.322704	913.623	5.1257	107.386	1.0213	422.096	0.0477318	1
					3884	36	98.8571	3.18488	0.322287	913.851	5.0233	107.388	1.02242	421.552	0.0467773	1
					3885	37	98.963	3.18193	0.321921	914.08	4.92294	107.39	1.02352	421.073	0.0458418	1
					3886	38	99.0667	3.17945	0.321603	914.308	4.82459	107.392	1.02459	420.657	0.0449249	1
					3887	39	99.1681	3.17742	0.321333	914.537	4.72821	107.395	1.02564	420.304	0.0440263	1
					3888	40	99.2673	3.17583	0.321109	914.765	4.63375	107.398	1.02666	420.011	0.0431455	1
					3889	41	99.3643	3.17468	0.320931	914.992	4.54117	107.401	1.02767	419.777	0.0422824	1
					3890	42	99.4591	3.17394	0.320796	915.22	4.45044	107.404	1.02865	419.601	0.0414364	1
					3891	43	99.5517	3.17362	0.320704	915.448	4.36153	107.408	1.0296	419.481	0.0406073	1
					3892	44	99.6421	3.1737	0.320655	915.676	4.27439	107.411	1.03054	419.416	0.0397948	1
					3893	45	99.7305	3.17418	0.320646	915.904	4.189	107.414	1.03145	419.405	0.0389985	1
					3894	46	99.8166	3.17503	0.320677	916.131	4.1053	107.418	1.03234	419.446	0.0382181	1
					3895	47	99.9007	3.17626	0.320748	916.359	4.02328	107.421	1.03321	419.538	0.0374534	1
					3896	48	99.9827	3.17786	0.320857	916.587	3.9429	107.424	1.03406	419.68	0.036704	1
					3897	49	100.063	3.17981	0.321003	916.815	3.86412	107.427	1.03489	419.871	0.0359696	1
					3898	50	100.14	3.18211	0.321185	917.044	3.78692	107.431	1.03569	420.11	0.0352499	1
					3899	51	100.216	3.18474	0.321402	917.272	3.71126	107.434	1.03648	420.394	0.0345447	1
					3900	52	100.29	3.18771	0.321655	917.501	3.63711	107.436	1.03724	420.724	0.0338536	1
					3901	1	100.362	3.191	0.321941	917.729	3.56444	107.439	1.03798	421.099	0.0331764	1
					3902	2	100.431	3.19461	0.32226	917.958	3.49322	107.441	1.0387	421.516	0.0325128	1
					3903	3	100.499	3.19853	0.322611	918.188	3.42343	107.444	1.0394	421.976	0.0318626	1
					3904	4	100.565	3.20274	0.322994	918.417	3.35503	107.446	1.04008	422.476	0.0312254	1
					3905	5	100.629	3.20724	0.323407	918.647	3.28799	107.447	1.04074	423.016	0.030601	1
					3906	6	100.69	3.21203	0.32385	918.877	3.2223	107.449	1.04138	423.596	0.0299892	1
					3907	7	100.75	3.2171	0.324322	919.108	3.15792	107.45	1.042	424.213	0.0293897	1
					3908	8	100.808	3.22244	0.324823	919.339	3.09482	107.45	1.0426	424.868	0.0288023	1
					3909	9	100.864	3.22804	0.325351	919.57	3.03298	107.451	1.04318	425.559	0.0282267	1
					3910	10	100.919	3.2339	0.325905	919.802	2.97238	107.451	1.04374	426.284	0.0276628	1
					3911	11	100.971	3.24	0.326486	920.034	2.913	107.45	1.04428	427.044	0.0271101	1
					3912	12	101.021	3.24635	0.327093	920.266	2.85479	107.45	1.0448	427.837	0.0265687	1
					3913	13	101.07	3.25293	0.327724	920.499	2.79775	107.448	1.04531	428.663	0.0260381	1
					3914	14	101.117	3.25974	0.328379	920.733	2.74185	107.447	1.04579	429.52	0.0255183	1
					3915	15	101.162	3.26677	0.329057	920.967	2.68707	107.445	1.04626	430.407	0.0250089	1
					3916	16	101.205	3.27401	0.329759	921.201	2.63338	107.442	1.0467	431.324	0.0245098	1
					3917	17	101.246	3.28146	0.330482	921.436	2.58077	107.439	1.04713	432.27	0.0240208	1
					3918	18	101.286	3.28912	0.331226	921.672	2.5292	107.435	1.04754	433.244	0.0235416	1
					3919	19	101.324	3.29697	0.331991	921.908	2.47867	107.431	1.04793	434.244	0.0230721	1
					3920	20	101.36	3.305	0.332776	922.144	2.42915	107.427	1.0483	435.271	0.0226121	1
					3921	21	101.394	3.31322	0.33358	922.382	2.38061	107.422	1.04866	436.322	0.0221614	1
					3922	22	100.933	3.30547	0.334403	922.619	2.84328	107.416	1.04389	437.399	0.0264698	1
					3923	23	100.483	3.29787	0.334085	922.857	3.29441	107.41	1.03924	436.983	0.0306714	1
					3924	24	100.047	3.28853	0.333447	923.093	3.7343	107.404	1.03473	436.149	0.0347689	1
					3925	25	99.625	3.27728	0.332592	923.329	4.16324	107.398	1.03036	435.031	0.0387645	1
					3926	26	99.2159	3.26418	0.331538	923.564	4.58149	107.393	1.02613	433.651	0.0426609	1
					3927	27	98.82	3.24931	0.330292	923.799	4.98933	107.389	1.02204	432.022	0.0464604	1
					3928	28	98.437	3.23274	0.328864	924.032	5.38703	107.386	1.01807	430.154	0.0501653	0
					3929	29	98.5463	3.23031	0.327261	924.264	5.2794	107.383	1.01921	428.058	0.0491641	1
					3930	30	98.1751	3.21049	0.326622	924.496	5.66988	107.382	1.01537	427.222	0.052801	0
					3931	31	98.293	3.20667	0.325015	924.726	5.5566	107.381	1.01659	425.12	0.0517465	0
					3932	32	98.4103	3.20148	0.324275	924.956	5.4456	107.382	1.0178	424.152	0.0507125	0
					3933	33	98.5255	3.19658	0.323688	925.186	5.3368	107.383	1.01899	423.384	0.049699	1
					3934	34	98.6383	3.19217	0.323167	925.416	5.23019	107.384	1.02016	422.703	0.0487055	1
					3935	35	98.7489	3.18826	0.3227	925.645	5.1257	107.386	1.0213	422.091	0.0477317	1
					3936	36	98.8571	3.18484	0.322283	925.873	5.0233	107.388	1.02242	421.547	0.0467773	1
					3937	37	98.963	3.18189	0.321917	926.102	4.92294	107.39	1.02352	421.068	0.0458418	1
					3938	38	99.0667	3.17941	0.3216	926.33	4.82459	107.392	1.02459	420.652	0.0449249	1
					3939	39	99.1682	3.17738	0.321329	926.559	4.7282	107.395	1.02564	420.299	0.0440263	1
					3940	40	99.2674	3.17579	0.321105	926.787	4.63374	107.398	1.02666	420.006	0.0431455	1
					3941	41	99.3643	3.17464	0.320927	927.015	4.54117	107.401	1.02767	419.772	0.0422823	1
					3942	42	99.4591	3.17391	0.320792	927.242	4.45044	107.404	1.02865	419.596	0.0414364	1
					3943	43	99.5518	3.17358	0.3207	927.47	4.36153	107.408	1.0296	419.476	0.0406073	1
					3944	44	99.6422	3.17367	0.320651	927.698	4.27439	107.411	1.03054	419.411	0.0397947	1
					3945	45	99.7305	3.17414	0.320642	927.926	4.18899	107.414	1.03145	419.4	0.0389985	1
					3946	46	99.8167	3.175	0.320674	928.154	4.1053	107.418	1.03234	419.441	0.0382181	1
					3947	47	99.9008	3.17623	0.320744	928.381	4.02328	107.421	1.03321	419.534	0.0374534	1
					3948	48	99.9827	3.17782	0.320853	928.609	3.9429	107.424	1.03406	419.676	0.036704	1
					3949	49	100.063	3.17977	0.320999	928.837	3.86412	107.428	1.03489	419.867	0.0359696	1
					3950	50	100.14	3.18207	0.321181	929.066	3.78692	107.431	1.03569	420.105	0.0352499	1
					3951	51	100.216	3.18471	0.321399	929.294	3.71126	107.434	1.03648	420.39	0.0345447	1
					3952	52	100.29	3.18768	0.321651	929.523	3.63711	107.436	1.03724	420.72	0.0338536	1
					3953	1	100.362	3.19097	0.321937	929.751	3.56444	107.439	1.03798	421.094	0.0331764	1
					3954	2	100.431	3.19458	0.322256	929.98	3.49322	107.441	1.0387	421.511	0.0325128	1
					3955	3	100.499	3.19849	0.322608	930.21	3.42343	107.444	1.0394	421.971	0.0318625	1
					3956	4	100.565	3.20271	0.32299	930.439	3.35503	107.446	1.04008	422.471	0.0312254	1
					3957	5	100.629	3.20721	0.323404	930.669	3.28799	107.447	1.04074	423.012	0.030601	1
					3958	6	100.69	3.212	0.323847	930.899	3.2223	107.449	1.04138	423.591	0.0299892	1
					3959	7	100.75	3.21707	0.324319	931.13	3.15791	107.45	1.042	424.209	0.0293897	1
					3960	8	100.808	3.22241	0.324819	931.361	3.09482	107.45	1.0426	424.864	0.0288023	1
					3961	9	100.864	3.22801	0.325347	931.592	3.03298	107.451	1.04318	425.554	0.0282267	1
					3962	10	100.919	3.23386	0.325902	931.824	2.97238	107.451	1.04374	426.28	0.0276627	1
					3963	11	100.971	3.23997	0.326483	932.056	2.91299	107.45	1.04428	427.04	0.0271101	1
					3964	12	101.021	3.24632	0.32709	932.288	2.85479	107.45	1.0448	427.833	0.0265686	1
					3965	13	101.07	3.2529	0.327721	932.521	2.79775	107.448	1.04531	428.659	0.0260381	1
					3966	14	101.117	3.25971	0.328376	932.755	2.74185	107.447	1.04579	429.516	0.0255182	1
					3967	15	101.162	3.26674	0.329054	932.989	2.68707	107.445	1.04626	430.403	0.0250088	1
					3968	16	101.205	3.27398	0.329756	933.223	2.63338	107.442	1.0467	431.32	0.0245098	1
					3969	17	101.246	3.28144	0.330479	933.458	2.58077	107.439	1.04713	432.266	0.0240207	1
					3970	18	101.286	3.28909	0.331223	933.694	2.5292	107.436	1.04754	433.24	0.0235416	1
					3971	19	101.324	3.29694	0.331988	933.93	2.47867	107.431	1.04793	434.24	0.0230721	1
					3972	20	101.36	3.30498	0.332773	934.166	2.42915	107.427	1.04831	435.267	0.0226121	1
					3973	21	101.394	3.31319	0.333577	934.403	2.38061	107.422	1.04866	436.319	0.0221614	1
					3974	22	100.933	3.30544	0.3344	934.641	2.84328	107.416	1.04389	437.395	0.0264698	1
					3975	23	100.483	3.29785	0.334082	934.879	3.29441	107.41	1.03924	436.979	0.0306714	1
					3976	24	100.047	3.2885	0.333445	935.115	3.7343	107.404	1.03473	436.146	0.0347688	1
					3977	25	99.6251	3.27726	0.33259	935.351	4.16324	107.398	1.03036	435.027	0.0387645	1
					3978	26	99.216	3.26416	0.331535	935.586	4.58149	107.393	1.02613	433.648	0.0426609	1
					3979	27	98.8201	3.24929	0.33029	935.821	4.98933	107.389	1.02204	432.019	0.0464604	1
					3980	28	98.4371	3.23272	0.328862	936.054	5.38703	107.386	1.01808	430.151	0.0501652	0
					3981	29	98.5464	3.23029	0.327259	936.286	5.27941	107.383	1.01921	428.055	0.0491641	1
					3982	30	98.1752	3.21047	0.32662	936.518	5.66988	107.382	1.01537	427.219	0.0528009	0
					3983	31	98.2931	3.20665	0.325013	936.748	5.55661	107.381	1.01659	425.117	0.0517464	0
					3984	32	98.4105	3.20146	0.324273	936.978	5.4456	107.382	1.0178	424.149	0.0507125	0
					3985	33	98.5256	3.19656	0.323686	937.208	5.33681	107.383	1.01899	423.382	0.049699	1
					3986	34	98.6385	3.19215	0.323165	937.438	5.23019	107.384	1.02016	422.7	0.0487055	1
					3987	35	98.749	3.18824	0.322698	937.667	5.1257	107.386	1.0213	422.088	0.0477317	1
					3988	36	98.8572	3.18482	0.322281	937.895	5.0233	107.388	1.02242	421.544	0.0467773	1
					3989	37	98.9632	3.18187	0.321915	938.124	4.92294	107.39	1.02352	421.065	0.0458418	1
					3990	38	99.0668	3.17939	0.321598	938.352	4.82459	107.392	1.02459	420.65	0.0449249	1
					3991	39	99.1683	3.17736	0.321328	938.581	4.72821	107.395	1.02564	420.296	0.0440262	1
					3992	40	99.2675	3.17578	0.321104	938.809	4.63374	107.398	1.02666	420.004	0.0431455	1
					3993	41	99.3645	3.17462	0.320925	939.037	4.54117	107.401	1.02767	419.77	0.0422823	1
					3994	42	99.4593	3.17389	0.32079	939.264	4.45044	107.404	1.02865	419.594	0.0414363	1
					3995	43	99.5519	3.17357	0.320699	939.492	4.36153	107.408	1.02961	419.474	0.0406072	1
					3996	44	99.6423	3.17365	0.320649	939.72	4.27439	107.411	1.03054	419.409	0.0397947	1
					3997	45	99.7306	3.17413	0.320641	939.948	4.18899	107.414	1.03145	419.398	0.0389984	1
					3998	46	99.8168	3.17498	0.320672	940.176	4.1053	107.418	1.03235	419.439	0.0382181	1
					3999	47	99.9009	3.17621	0.320743	940.403	4.02328	107.421	1.03321	419.532	0.0374534	1
					4000	48	99.9829	3.17781	0.320852	940.631	3.9429	107.424	1.03406	419.674	0.0367039	1
					4001	49	100.063	3.17976	0.320998	940.859	3.86412	107.428	1.03489	419.865	0.0359695	1
					4002	50	100.141	3.18206	0.32118	941.088	3.78692	107.431	1.03569	420.103	0.0352499	1
					4003	51	100.216	3.1847	0.321398	941.316	3.71126	107.434	1.03648	420.388	0.0345446	1
					4004	52	100.29	3.18767	0.32165	941.545	3.63711	107.436	1.03724	420.718	0.0338536	1
					4005	1	100.362	3.19096	0.321936	941.773	3.56444	107.439	1.03798	421.093	0.0331764	1
					4006	2	100.432	3.19457	0.322255	942.002	3.49322	107.442	1.0387	421.51	0.0325128	1
					4007	3	100.499	3.19848	0.322607	942.232	3.42343	107.444	1.0394	421.97	0.0318625	1
					4008	4	100.565	3.2027	0.32299	942.461	3.35503	107.446	1.04008	422.47	0.0312253	1
					4009	5	100.629	3.2072	0.323403	942.691	3.28799	107.447	1.04074	423.011	0.030601	1
					4010	6	100.691	3.21199	0.323846	942.921	3.2223	107.449	1.04138	423.59	0.0299892	1
					4011	7	100.751	3.21706	0.324318	943.152	3.15792	107.45	1.042	424.208	0.0293897	1
					4012	8	100.809	3.2224	0.324819	943.383	3.09482	107.451	1.0426	424.863	0.0288023	1
					4013	9	100.865	3.228	0.325347	943.614	3.03298	107.451	1.04318	425.553	0.0282267	1
					4014	10	100.919	3.23386	0.325902	943.846	2.97238	107.451	1.04374	426.279	0.0276627	1
					4015	11	100.971	3.23996	0.326483	944.078	2.91299	107.451	1.04428	427.039	0.0271101	1
					4016	12	101.022	3.24631	0.327089	944.31	2.85479	107.45	1.04481	427.833	0.0265686	1
					4017	13	101.07	3.25289	0.32772	944.543	2.79775	107.449	1.04531	428.658	0.0260381	1
					4018	14	101.117	3.2597	0.328376	944.777	2.74185	107.447	1.04579	429.515	0.0255182	1
					4019	15	101.162	3.26673	0.329054	945.011	2.68707	107.445	1.04626	430.403	0.0250088	1
					4020	16	101.205	3.27398	0.329755	945.245	2.63338	107.442	1.0467	431.32	0.0245097	1
					4021	17	101.247	3.28143	0.330478	945.48	2.58077	107.439	1.04713	432.266	0.0240207	1
					4022	18	101.286	3.28909	0.331223	945.716	2.5292	107.436	1.04754	433.239	0.0235416	1
					4023	19	101.324	3.29694	0.331988	945.952	2.47867	107.432	1.04793	434.24	0.0230721	1
					4024	20	101.36	3.30498	0.332773	946.188	2.42915	107.427	1.04831	435.267	0.0226121	1
					4025	21	101.394	3.31319	0.333577	946.425	2.38061	107.422	1.04866	436.319	0.0221614	1
					4026	22	100.933	3.30544	0.3344	946.663	2.84328	107.416	1.04389	437.395	0.0264697	1
					4027	23	100.484	3.29785	0.334082	946.9	3.29441	107.41	1.03924	436.979	0.0306714	1
					4028	24	100.048	3.28851	0.333445	947.137	3.7343	107.404	1.03473	436.146	0.0347688	1
					4029	25	99.6252	3.27726	0.33259	947.373	4.16324	107.398	1.03036	435.028	0.0387645	1
					4030	26	99.2161	3.26416	0.331535	947.608	4.5815	107.393	1.02613	433.648	0.0426609	1
					4031	27	98.8202	3.24929	0.33029	947.843	4.98934	107.389	1.02204	432.019	0.0464604	1
					4032	28	98.4372	3.23272	0.328862	948.076	5.38703	107.386	1.01808	430.151	0.0501652	0
					4033	29	98.5465	3.23029	0.327259	948.308	5.27941	107.383	1.01921	428.055	0.0491641	1
					4034	30	98.1753	3.21047	0.326621	948.54	5.66988	107.382	1.01537	427.22	0.0528009	0
					4035	31	98.2932	3.20665	0.325013	948.77	5.55661	107.382	1.01659	425.117	0.0517464	0
					4036	32	98.4106	3.20146	0.324274	949	5.4456	107.382	1.0178	424.15	0.0507125	0
					4037	33	98.5257	3.19657	0.323687	949.23	5.33681	107.383	1.01899	423.382	0.0496989	1
					4038	34	98.6386	3.19216	0.323166	949.459	5.23019	107.384	1.02016	422.701	0.0487055	1
					4039	35	98.7491	3.18825	0.322698	949.689	5.1257	107.386	1.0213	422.089	0.0477317	1
					4040	36	98.8573	3.18483	0.322282	949.917	5.0233	107.388	1.02242	421.545	0.0467772	1
					4041	37	98.9633	3.18188	0.321916	950.146	4.92295	107.39	1.02352	421.066	0.0458418	1
					4042	38	99.0669	3.1794	0.321599	950.374	4.8246	107.393	1.02459	420.651	0.0449249	1
					4043	39	99.1684	3.17737	0.321328	950.603	4.72821	107.395	1.02564	420.298	0.0440262	1
					4044	40	99.2676	3.17578	0.321105	950.831	4.63375	107.398	1.02667	420.005	0.0431455	1
					4045	41	99.3646	3.17463	0.320926	951.058	4.54117	107.401	1.02767	419.771	0.0422823	1
					4046	42	99.4594	3.1739	0.320791	951.286	4.45045	107.404	1.02865	419.595	0.0414363	1
					4047	43	99.552	3.17358	0.3207	951.514	4.36153	107.408	1.02961	419.476	0.0406072	1
					4048	44	99.6424	3.17366	0.32065	951.742	4.27439	107.411	1.03054	419.411	0.0397947	1
					4049	45	99.7307	3.17414	0.320642	951.97	4.189	107.415	1.03146	419.4	0.0389984	1
					4050	46	99.8169	3.17499	0.320673	952.197	4.1053	107.418	1.03235	419.441	0.0382181	1
					4051	47	99.901	3.17622	0.320744	952.425	4.02328	107.421	1.03322	419.533	0.0374533	1
					4052	48	99.9829	3.17782	0.320853	952.653	3.9429	107.425	1.03406	419.676	0.0367039	1
					4053	49	100.063	3.17977	0.320999	952.881	3.86413	107.428	1.03489	419.867	0.0359695	1
					4054	50	100.141	3.18207	0.321181	953.11	3.78692	107.431	1.03569	420.105	0.0352499	1
					4055	51	100.216	3.18471	0.321399	953.338	3.71126	107.434	1.03648	420.39	0.0345446	1
					4056	52	100.29	3.18768	0.321652	953.567	3.63711	107.437	1.03724	420.72	0.0338536	1
					4057	1	100.362	3.19097	0.321938	953.795	3.56444	107.439	1.03798	421.095	0.0331764	1
					4058	2	100.432	3.19458	0.322257	954.024	3.49322	107.442	1.0387	421.512	0.0325128	1
					4059	3	100.499	3.1985	0.322608	954.254	3.42343	107.444	1.0394	421.972	0.0318625	1
					4060	4	100.565	3.20271	0.322991	954.483	3.35503	107.446	1.04008	422.472	0.0312253	1
					4061	5	100.629	3.20722	0.323404	954.713	3.28799	107.447	1.04074	423.013	0.030601	1
					4062	6	100.691	3.21201	0.323848	954.943	3.2223	107.449	1.04138	423.593	0.0299892	1
					4063	7	100.751	3.21708	0.32432	955.174	3.15792	107.45	1.042	424.21	0.0293897	1
					4064	8	100.809	3.22242	0.32482	955.405	3.09482	107.451	1.0426	424.865	0.0288023	1
					4065	9	100.865	3.22802	0.325348	955.636	3.03299	107.451	1.04318	425.556	0.0282267	1
					4066	10	100.919	3.23388	0.325903	955.868	2.97239	107.451	1.04374	426.282	0.0276627	1
					4067	11	100.971	3.23998	0.326484	956.1	2.913	107.451	1.04428	427.042	0.0271101	1
					4068	12	101.022	3.24633	0.327091	956.332	2.85479	107.45	1.04481	427.835	0.0265686	1
					4069	13	101.07	3.25291	0.327722	956.565	2.79775	107.449	1.04531	428.661	0.026038	1
					4070	14	101.117	3.25972	0.328377	956.799	2.74185	107.447	1.04579	429.518	0.0255182	1
					4071	15	101.162	3.26675	0.329056	957.033	2.68707	107.445	1.04626	430.405	0.0250088	1
					4072	16	101.205	3.274	0.329757	957.267	2.63338	107.442	1.0467	431.322	0.0245097	1
					4073	17	101.247	3.28145	0.33048	957.502	2.58077	107.439	1.04713	432.268	0.0240207	1
					4074	18	101.286	3.28911	0.331225	957.738	2.5292	107.436	1.04754	433.242	0.0235416	1
					4075	19	101.324	3.29696	0.33199	957.974	2.47867	107.432	1.04793	434.243	0.0230721	1
					4076	20	101.36	3.305	0.332775	958.21	2.42915	107.427	1.04831	435.269	0.0226121	1
					4077	21	101.395	3.31321	0.333579	958.447	2.38061	107.422	1.04866	436.321	0.0221614	1
					4078	22	100.933	3.30546	0.334402	958.685	2.84328	107.416	1.04389	437.398	0.0264697	1
					4079	23	100.484	3.29787	0.334084	958.922	3.29441	107.41	1.03924	436.982	0.0306714	1
					4080	24	100.048	3.28853	0.333447	959.159	3.73431	107.404	1.03473	436.149	0.0347688	1
					4081	25	99.6252	3.27728	0.332592	959.395	4.16324	107.398	1.03036	435.031	0.0387645	1
					4082	26	99.2162	3.26419	0.331537	959.63	4.5815	107.393	1.02613	433.651	0.0426609	1
					4083	27	98.8202	3.24931	0.330292	959.865	4.98934	107.389	1.02204	432.022	0.0464604	1
					4084	28	98.4372	3.23274	0.328864	960.098	5.38703	107.386	1.01808	430.154	0.0501652	0
					4085	29	98.5465	3.23031	0.327261	960.33	5.27941	107.384	1.01921	428.058	0.0491641	1
					4086	30	98.1753	3.21049	0.326623	960.562	5.66989	107.382	1.01537	427.223	0.0528009	0
					4087	31	98.2933	3.20667	0.325015	960.792	5.55661	107.382	1.01659	425.12	0.0517464	0
					4088	32	98.4106	3.20148	0.324276	961.022	5.4456	107.382	1.0178	424.153	0.0507125	0
					4089	33	98.5257	3.19659	0.323689	961.252	5.33681	107.383	1.01899	423.385	0.0496989	1
					4090	34	98.6386	3.19218	0.323168	961.481	5.23019	107.384	1.02016	422.704	0.0487055	1
					4091	35	98.7491	3.18827	0.3227	961.711	5.12571	107.386	1.0213	422.092	0.0477317	1
					4092	36	98.8573	3.18485	0.322284	961.939	5.02331	107.388	1.02242	421.548	0.0467773	1
					4093	37	98.9633	3.1819	0.321918	962.168	4.92295	107.39	1.02352	421.069	0.0458418	1
					4094	38	99.067	3.17942	0.321601	962.396	4.8246	107.393	1.02459	420.654	0.0449249	1
					4095	39	99.1684	3.17739	0.321331	962.625	4.72821	107.395	1.02564	420.3	0.0440262	1
					4096	40	99.2676	3.17581	0.321107	962.853	4.63375	107.398	1.02667	420.008	0.0431455	1
					4097	41	99.3646	3.17465	0.320928	963.08	4.54117	107.401	1.02767	419.774	0.0422823	1
					4098	42	99.4594	3.17392	0.320794	963.308	4.45045	107.405	1.02865	419.598	0.0414363	1
					4099	43	99.552	3.1736	0.320702	963.536	4.36153	107.408	1.02961	419.478	0.0406072	1
					4100	44	99.6424	3.17368	0.320653	963.764	4.2744	107.411	1.03054	419.414	0.0397947	1
					4101	45	99.7307	3.17416	0.320644	963.992	4.189	107.415	1.03146	419.403	0.0389984	1
					4102	46	99.8169	3.17502	0.320676	964.219	4.10531	107.418	1.03235	419.444	0.0382181	1
					4103	47	99.901	3.17625	0.320746	964.447	4.02329	107.421	1.03322	419.536	0.0374534	1
					4104	48	99.9829	3.17784	0.320855	964.675	3.9429	107.425	1.03406	419.679	0.0367039	1
					4105	49	100.063	3.1798	0.321001	964.903	3.86413	107.428	1.03489	419.869	0.0359695	1
					4106	50	100.141	3.1821	0.321183	965.132	3.78692	107.431	1.03569	420.108	0.0352499	1
					4107	51	100.216	3.18473	0.321401	965.36	3.71126	107.434	1.03648	420.393	0.0345446	1
					4108	52	100.29	3.1877	0.321654	965.589	3.63711	107.437	1.03724	420.723	0.0338536	1
					4109	1	100.362	3.191	0.32194	965.817	3.56444	107.439	1.03798	421.098	0.0331764	1
					4110	2	100.432	3.1946	0.322259	966.046	3.49323	107.442	1.0387	421.515	0.0325128	1
					4111	3	100.499	3.19852	0.322611	966.276	3.42343	107.444	1.0394	421.975	0.0318625	1
					4112	4	100.565	3.20273	0.322993	966.505	3.35503	107.446	1.04008	422.475	0.0312253	1
					4113	5	100.629	3.20724	0.323407	966.735	3.288	107.447	1.04074	423.016	0.030601	1
					4114	6	100.691	3.21203	0.32385	966.965	3.2223	107.449	1.04138	423.595	0.0299892	1
					4115	7	100.751	3.2171	0.324322	967.196	3.15792	107.45	1.042	424.213	0.0293897	1
					4116	8	100.809	3.22244	0.324822	967.427	3.09482	107.451	1.0426	424.868	0.0288023	1
					4117	9	100.865	3.22804	0.325351	967.658	3.03299	107.451	1.04318	425.559	0.0282267	1
					4118	10	100.919	3.2339	0.325906	967.89	2.97239	107.451	1.04374	426.284	0.0276627	1
					4119	11	100.971	3.24	0.326487	968.122	2.913	107.451	1.04428	427.044	0.0271101	1
					4120	12	101.022	3.24635	0.327093	968.354	2.85479	107.45	1.04481	427.838	0.0265686	1
					4121	13	101.07	3.25293	0.327724	968.587	2.79776	107.449	1.04531	428.663	0.0260381	1
					4122	14	101.117	3.25974	0.32838	968.821	2.74186	107.447	1.04579	429.521	0.0255182	1
					4123	15	101.162	3.26678	0.329058	969.055	2.68707	107.445	1.04626	430.408	0.0250088	1
					4124	16	101.205	3.27402	0.329759	969.289	2.63338	107.442	1.0467	431.325	0.0245097	1
					4125	17	101.247	3.28148	0.330483	969.524	2.58077	107.439	1.04713	432.271	0.0240207	1
					4126	18	101.286	3.28913	0.331227	969.76	2.52921	107.436	1.04754	433.245	0.0235416	1
					4127	19	101.324	3.29698	0.331992	969.996	2.47867	107.432	1.04793	434.246	0.0230721	1
					4128	20	101.36	3.30502	0.332777	970.232	2.42915	107.427	1.04831	435.272	0.0226121	1
					4129	21	101.394	3.31324	0.333581	970.469	2.38062	107.422	1.04866	436.324	0.0221614	1
					4130	22	100.933	3.30548	0.334404	970.707	2.84328	107.416	1.04389	437.401	0.0264697	1
					4131	23	100.484	3.29789	0.334086	970.945	3.29441	107.41	1.03924	436.985	0.0306714	1
					4132	24	100.048	3.28855	0.333449	971.181	3.73431	107.404	1.03473	436.152	0.0347688	1
					4133	25	99.6252	3.2773	0.332594	971.417	4.16324	107.398	1.03036	435.033	0.0387645	1
					4134	26	99.2161	3.2642	0.33154	971.652	4.5815	107.393	1.02613	433.654	0.0426609	1
					4135	27	98.8202	3.24933	0.330294	971.887	4.98934	107.389	1.02204	432.025	0.0464604	1
					4136	28	98.4372	3.23276	0.328866	972.12	5.38703	107.386	1.01808	430.157	0.0501652	0
					4137	29	98.5465	3.23033	0.327263	972.352	5.27941	107.384	1.01921	428.06	0.0491641	1
					4138	30	98.1753	3.21051	0.326625	972.584	5.66989	107.382	1.01537	427.225	0.0528009	0
					4139	31	98.2932	3.20669	0.325017	972.814	5.55661	107.382	1.01659	425.123	0.0517464	0
					4140	32	98.4105	3.2015	0.324278	973.044	5.4456	107.382	1.0178	424.155	0.0507125	0
					4141	33	98.5257	3.19661	0.323691	973.274	5.33681	107.383	1.01899	423.388	0.049699	1
					4142	34	98.6385	3.1922	0.32317	973.504	5.2302	107.384	1.02016	422.706	0.0487055	1
					4143	35	98.7491	3.18829	0.322702	973.733	5.12571	107.386	1.0213	422.095	0.0477317	1
					4144	36	98.8573	3.18487	0.322286	973.961	5.02331	107.388	1.02242	421.55	0.0467773	1
					4145	37	98.9632	3.18192	0.32192	974.19	4.92295	107.39	1.02352	421.071	0.0458418	1
					4146	38	99.0669	3.17944	0.321602	974.418	4.8246	107.393	1.02459	420.656	0.0449249	1
					4147	39	99.1683	3.17741	0.321332	974.647	4.72821	107.395	1.02564	420.303	0.0440262	1
					4148	40	99.2675	3.17582	0.321109	974.875	4.63375	107.398	1.02666	420.01	0.0431455	1
					4149	41	99.3645	3.17467	0.32093	975.103	4.54118	107.401	1.02767	419.776	0.0422823	1
					4150	42	99.4593	3.17394	0.320795	975.33	4.45045	107.404	1.02865	419.6	0.0414363	1
					4151	43	99.5519	3.17362	0.320704	975.558	4.36154	107.408	1.02961	419.481	0.0406073	1
					4152	44	99.6424	3.1737	0.320654	975.786	4.2744	107.411	1.03054	419.416	0.0397947	1
					4153	45	99.7307	3.17417	0.320646	976.014	4.189	107.414	1.03145	419.405	0.0389985	1
					4154	46	99.8168	3.17503	0.320677	976.242	4.10531	107.418	1.03235	419.446	0.0382181	1
					4155	47	99.9009	3.17626	0.320748	976.469	4.02329	107.421	1.03322	419.538	0.0374534	1
					4156	48	99.9829	3.17786	0.320857	976.697	3.9429	107.424	1.03406	419.68	0.036704	1
					4157	49	100.063	3.17981	0.321003	976.925	3.86413	107.428	1.03489	419.871	0.0359696	1
					4158	50	100.141	3.18211	0.321185	977.154	3.78692	107.431	1.03569	420.11	0.0352499	1
					4159	51	100.216	3.18475	0.321403	977.382	3.71126	107.434	1.03648	420.395	0.0345447	1
					4160	52	100.29	3.18772	0.321655	977.611	3.63711	107.437	1.03724	420.725	0.0338536	1
					4161	1	100.362	3.19101	0.321941	977.839	3.56444	107.439	1.03798	421.099	0.0331764	1
					4162	2	100.432	3.19462	0.322261	978.068	3.49323	107.442	1.0387	421.517	0.0325128	1
					4163	3	100.499	3.19853	0.322612	978.298	3.42343	107.444	1.0394	421.976	0.0318625	1
					4164	4	100.565	3.20275	0.322995	978.527	3.35503	107.446	1.04008	422.477	0.0312254	1
					4165	5	100.629	3.20725	0.323408	978.757	3.288	107.447	1.04074	423.017	0.030601	1
					4166	6	100.691	3.21204	0.323851	978.987	3.2223	107.449	1.04138	423.597	0.0299892	1
					4167	7	100.75	3.21711	0.324323	979.218	3.15792	107.45	1.042	424.215	0.0293897	1
					4168	8	100.808	3.22245	0.324824	979.449	3.09482	107.451	1.0426	424.869	0.0288023	1
					4169	9	100.865	3.22805	0.325352	979.68	3.03299	107.451	1.04318	425.56	0.0282267	1
					4170	10	100.919	3.23391	0.325907	979.912	2.97239	107.451	1.04374	426.286	0.0276627	1
					4171	11	100.971	3.24001	0.326488	980.144	2.913	107.451	1.04428	427.046	0.0271101	1
					4172	12	101.022	3.24636	0.327094	980.376	2.8548	107.45	1.04481	427.839	0.0265686	1
					4173	13	101.07	3.25294	0.327725	980.609	2.79776	107.449	1.04531	428.665	0.0260381	1
					4174	14	101.117	3.25975	0.328381	980.843	2.74186	107.447	1.04579	429.522	0.0255182	1
					4175	15	101.162	3.26678	0.329059	981.077	2.68707	107.445	1.04626	430.409	0.0250089	1
					4176	16	101.205	3.27403	0.32976	981.311	2.63338	107.442	1.0467	431.326	0.0245098	1
					4177	17	101.246	3.28148	0.330483	981.546	2.58077	107.439	1.04713	432.272	0.0240207	1
					4178	18	101.286	3.28914	0.331228	981.782	2.52921	107.436	1.04754	433.246	0.0235416	1
					4179	19	101.324	3.29699	0.331993	982.018	2.47867	107.432	1.04793	434.247	0.0230721	1
					4180	20	101.36	3.30502	0.332778	982.254	2.42915	107.427	1.04831	435.273	0.0226121	1
					4181	21	101.394	3.31324	0.333582	982.492	2.38062	107.422	1.04866	436.325	0.0221614	1
					4182	22	100.933	3.30549	0.334405	982.729	2.84328	107.416	1.04389	437.402	0.0264698	1
					4183	23	100.483	3.2979	0.334087	982.967	3.29441	107.41	1.03924	436.986	0.0306714	1
					4184	24	100.048	3.28855	0.33345	983.203	3.73431	107.404	1.03473	436.152	0.0347688	1
					4185	25	99.6251	3.27731	0.332595	983.439	4.16324	107.398	1.03036	435.034	0.0387645	1
					4186	26	99.2161	3.26421	0.33154	983.675	4.5815	107.393	1.02613	433.655	0.0426609	1
					4187	27	98.8201	3.24934	0.330295	983.909	4.98934	107.389	1.02204	432.026	0.0464604	1
					4188	28	98.4371	3.23277	0.328867	984.142	5.38703	107.386	1.01808	430.158	0.0501652	0
					4189	29	98.5464	3.23034	0.327264	984.374	5.27941	107.383	1.01921	428.061	0.0491641	1
					4190	30	98.1752	3.21052	0.326625	984.606	5.66988	107.382	1.01537	427.226	0.0528009	0
					4191	31	98.2932	3.2067	0.325018	984.836	5.55661	107.381	1.01659	425.123	0.0517465	0
					4192	32	98.4105	3.20151	0.324278	985.066	5.4456	107.382	1.0178	424.156	0.0507125	0
					4193	33	98.5256	3.19661	0.323691	985.296	5.33681	107.383	1.01899	423.388	0.049699	1
					4194	34	98.6385	3.1922	0.32317	985.526	5.23019	107.384	1.02016	422.706	0.0487055	1
					4195	35	98.749	3.18829	0.322703	985.755	5.12571	107.386	1.0213	422.095	0.0477317	1
					4196	36	98.8572	3.18487	0.322287	985.984	5.0233	107.388	1.02242	421.551	0.0467773	1
					4197	37	98.9632	3.18192	0.32192	986.212	4.92295	107.39	1.02352	421.072	0.0458418	1
					4198	38	99.0668	3.17944	0.321603	986.441	4.8246	107.392	1.02459	420.656	0.0449249	1
					4199	39	99.1683	3.17741	0.321333	986.669	4.72821	107.395	1.02564	420.303	0.0440263	1
					4200	40	99.2675	3.17582	0.321109	986.897	4.63375	107.398	1.02666	420.01	0.0431455	1
					4201	41	99.3645	3.17467	0.32093	987.125	4.54117	107.401	1.02767	419.776	0.0422823	1
					4202	42	99.4592	3.17394	0.320795	987.353	4.45045	107.404	1.02865	419.6	0.0414364	1
					4203	43	99.5519	3.17362	0.320704	987.58	4.36153	107.408	1.02961	419.481	0.0406073	1
					4204	44	99.6423	3.1737	0.320654	987.808	4.2744	107.411	1.03054	419.416	0.0397947	1
					4205	45	99.7306	3.17417	0.320646	988.036	4.189	107.414	1.03145	419.405	0.0389985	1
					4206	46	99.8168	3.17503	0.320677	988.264	4.10531	107.418	1.03235	419.446	0.0382181	1
					4207	47	99.9008	3.17626	0.320748	988.492	4.02329	107.421	1.03321	419.538	0.0374534	1
					4208	48	99.9828	3.17786	0.320857	988.72	3.9429	107.424	1.03406	419.68	0.036704	1
					4209	49	100.063	3.17981	0.321003	988.948	3.86413	107.428	1.03489	419.871	0.0359696	1
					4210	50	100.141	3.18211	0.321185	989.176	3.78692	107.431	1.03569	420.11	0.0352499	1
					4211	51	100.216	3.18475	0.321403	989.404	3.71126	107.434	1.03648	420.395	0.0345447	1
					4212	52	100.29	3.18772	0.321655	989.633	3.63711	107.437	1.03724	420.725	0.0338536	1
					4213	1	100.362	3.19101	0.321941	989.862	3.56444	107.439	1.03798	421.099	0.0331764	1
					4214	2	100.431	3.19462	0.32226	990.091	3.49323	107.442	1.0387	421.516	0.0325128	1
					4215	3	100.499	3.19853	0.322612	990.32	3.42343	107.444	1.0394	421.976	0.0318625	1
					4216	4	100.565	3.20274	0.322994	990.549	3.35503	107.446	1.04008	422.477	0.0312254	1
					4217	5	100.629	3.20725	0.323408	990.779	3.288	107.447	1.04074	423.017	0.030601	1
					4218	6	100.691	3.21204	0.323851	991.009	3.2223	107.449	1.04138	423.597	0.0299892	1
					4219	7	100.75	3.21711	0.324323	991.24	3.15792	107.45	1.042	424.214	0.0293897	1
					4220	8	100.808	3.22245	0.324823	991.471	3.09482	107.451	1.0426	424.869	0.0288023	1
					4221	9	100.865	3.22805	0.325351	991.702	3.03299	107.451	1.04318	425.56	0.0282267	1
					4222	10	100.919	3.2339	0.325906	991.934	2.97239	107.451	1.04374	426.285	0.0276627	1
					4223	11	100.971	3.24001	0.326487	992.166	2.913	107.451	1.04428	427.045	0.0271101	1
					4224	12	101.022	3.24636	0.327094	992.398	2.85479	107.45	1.0448	427.839	0.0265686	1
					4225	13	101.07	3.25294	0.327725	992.631	2.79775	107.449	1.04531	428.664	0.0260381	1
					4226	14	101.117	3.25975	0.32838	992.865	2.74185	107.447	1.04579	429.521	0.0255182	1
					4227	15	101.162	3.26678	0.329059	993.099	2.68707	107.445	1.04626	430.409	0.0250089	1
					4228	16	101.205	3.27402	0.32976	993.333	2.63338	107.442	1.0467	431.326	0.0245098	1
					4229	17	101.246	3.28148	0.330483	993.568	2.58077	107.439	1.04713	432.272	0.0240207	1
					4230	18	101.286	3.28913	0.331227	993.804	2.52921	107.436	1.04754	433.245	0.0235416	1
					4231	19	101.324	3.29698	0.331992	994.04	2.47867	107.432	1.04793	434.246	0.0230721	1
					4232	20	101.36	3.30502	0.332777	994.277	2.42915	107.427	1.04831	435.272	0.0226121	1
					4233	21	101.394	3.31324	0.333581	994.514	2.38062	107.422	1.04866	436.324	0.0221614	1
					4234	22	100.933	3.30548	0.334404	994.752	2.84328	107.416	1.04389	437.401	0.0264698	1
					4235	23	100.483	3.29789	0.334086	994.989	3.29441	107.41	1.03924	436.985	0.0306714	1
					4236	24	100.047	3.28855	0.333449	995.225	3.73431	107.404	1.03473	436.151	0.0347688	1
					4237	25	99.6251	3.2773	0.332594	995.461	4.16324	107.398	1.03036	435.033	0.0387645	1
					4238	26	99.216	3.2642	0.331539	995.697	4.5815	107.393	1.02613	433.653	0.0426609	1
					4239	27	98.8201	3.24933	0.330294	995.931	4.98934	107.389	1.02204	432.024	0.0464604	1
					4240	28	98.4371	3.23276	0.328866	996.164	5.38703	107.386	1.01808	430.156	0.0501652	0
					4241	29	98.5464	3.23033	0.327263	996.396	5.27941	107.383	1.01921	428.06	0.0491641	1
					4242	30	98.1752	3.21051	0.326624	996.628	5.66988	107.382	1.01537	427.225	0.052801	0
					4243	31	98.2931	3.20669	0.325017	996.858	5.55661	107.381	1.01659	425.122	0.0517465	0
					4244	32	98.4104	3.2015	0.324277	997.089	5.4456	107.382	1.0178	424.154	0.0507125	0
					4245	33	98.5256	3.1966	0.32369	997.318	5.33681	107.383	1.01899	423.387	0.049699	1
					4246	34	98.6384	3.19219	0.323169	997.548	5.23019	107.384	1.02016	422.705	0.0487055	1
					4247	35	98.749	3.18828	0.322702	997.777	5.1257	107.386	1.0213	422.094	0.0477317	1
					4248	36	98.8572	3.18486	0.322286	998.006	5.0233	107.388	1.02242	421.55	0.0467773	1
					4249	37	98.9631	3.18191	0.321919	998.234	4.92295	107.39	1.02352	421.07	0.0458418	1
					4250	38	99.0668	3.17943	0.321602	998.463	4.8246	107.392	1.02459	420.655	0.0449249	1
					4251	39	99.1682	3.1774	0.321332	998.691	4.72821	107.395	1.02564	420.302	0.0440263	1
					4252	40	99.2674	3.17581	0.321108	998.919	4.63375	107.398	1.02666	420.009	0.0431455	1
					4253	41	99.3644	3.17466	0.320929	999.147	4.54117	107.401	1.02767	419.775	0.0422823	1
					4254	42	99.4592	3.17393	0.320794	999.375	4.45045	107.404	1.02865	419.599	0.0414364	1
					4255	43	99.5518	3.17361	0.320703	999.602	4.36153	107.408	1.0296	419.479	0.0406073	1
					4256	44	99.6423	3.17369	0.320653	999.83	4.27439	107.411	1.03054	419.414	0.0397947	1
					4257	45	99.7306	3.17416	0.320645	1000.06	4.189	107.414	1.03145	419.403	0.0389985	1
					4258	46	99.8168	3.17502	0.320676	1000.29	4.1053	107.418	1.03234	419.444	0.0382181	1
					4259	47	99.9008	3.17625	0.320747	1000.51	4.02328	107.421	1.03321	419.537	0.0374534	1
					4260	48	99.9828	3.17785	0.320855	1000.74	3.9429	107.424	1.03406	419.679	0.036704	1
					4261	49	100.063	3.1798	0.321001	1000.97	3.86412	107.428	1.03489	419.87	0.0359696	1
					4262	50	100.14	3.1821	0.321184	1001.2	3.78692	107.431	1.03569	420.108	0.0352499	1
					4263	51	100.216	3.18473	0.321401	1001.43	3.71126	107.434	1.03648	420.393	0.0345447	1
					4264	52	100.29	3.1877	0.321654	1001.65	3.63711	107.436	1.03724	420.723	0.0338536	1
					4265	1	100.362	3.191	0.32194	1001.88	3.56444	107.439	1.03798	421.097	0.0331764	1
					4266	2	100.431	3.1946	0.322259	1002.11	3.49322	107.442	1.0387	421.515	0.0325128	1
					4267	3	100.499	3.19852	0.32261	1002.34	3.42343	107.444	1.0394	421.974	0.0318625	1
					4268	4	100.565	3.20273	0.322993	1002.57	3.35503	107.446	1.04008	422.475	0.0312254	1
					4269	5	100.629	3.20724	0.323406	1002.8	3.28799	107.447	1.04074	423.016	0.030601	1
					4270	6	100.691	3.21203	0.323849	1003.03	3.2223	107.449	1.04138	423.595	0.0299892	1
					4271	7	100.75	3.2171	0.324322	1003.26	3.15792	107.45	1.042	424.213	0.0293897	1
					4272	8	100.808	3.22243	0.324822	1003.49	3.09482	107.45	1.0426	424.867	0.0288023	1
					4273	9	100.865	3.22804	0.32535	1003.72	3.03299	107.451	1.04318	425.558	0.0282267	1
					4274	10	100.919	3.23389	0.325905	1003.96	2.97239	107.451	1.04374	426.284	0.0276627	1
					4275	11	100.971	3.24	0.326486	1004.19	2.913	107.451	1.04428	427.044	0.0271101	1
					4276	12	101.021	3.24634	0.327092	1004.42	2.85479	107.45	1.0448	427.837	0.0265686	1
					4277	13	101.07	3.25293	0.327724	1004.65	2.79775	107.449	1.04531	428.662	0.0260381	1
					4278	14	101.117	3.25974	0.328379	1004.89	2.74185	107.447	1.04579	429.519	0.0255182	1
					4279	15	101.162	3.26677	0.329057	1005.12	2.68707	107.445	1.04626	430.407	0.0250089	1
					4280	16	101.205	3.27401	0.329758	1005.36	2.63338	107.442	1.0467	431.324	0.0245098	1
					4281	17	101.246	3.28146	0.330482	1005.59	2.58077	107.439	1.04713	432.27	0.0240207	1
					4282	18	101.286	3.28912	0.331226	1005.83	2.5292	107.436	1.04754	433.243	0.0235416	1
					4283	19	101.324	3.29697	0.331991	1006.06	2.47867	107.432	1.04793	434.244	0.0230721	1
					4284	20	101.36	3.305	0.332776	1006.3	2.42915	107.427	1.04831	435.271	0.0226121	1
					4285	21	101.394	3.31322	0.33358	1006.54	2.38062	107.422	1.04866	436.323	0.0221614	1
					4286	22	100.933	3.30547	0.334403	1006.77	2.84328	107.416	1.04389	437.399	0.0264698	1
					4287	23	100.483	3.29788	0.334085	1007.01	3.29441	107.41	1.03924	436.983	0.0306714	1
					4288	24	100.047	3.28853	0.333448	1007.25	3.7343	107.404	1.03473	436.15	0.0347688	1
					4289	25	99.6251	3.27729	0.332593	1007.48	4.16324	107.398	1.03036	435.031	0.0387645	1
					4290	26	99.216	3.26419	0.331538	1007.72	4.58149	107.393	1.02613	433.652	0.0426609	1
					4291	27	98.8201	3.24932	0.330293	1007.95	4.98934	107.389	1.02204	432.023	0.0464604	1
					4292	28	98.4371	3.23275	0.328864	1008.19	5.38703	107.386	1.01808	430.155	0.0501652	0
					4293	29	98.5464	3.23032	0.327262	1008.42	5.27941	107.383	1.01921	428.058	0.0491641	1
					4294	30	98.1752	3.2105	0.326623	1008.65	5.66988	107.382	1.01537	427.223	0.0528009	0
					4295	31	98.2931	3.20667	0.325016	1008.88	5.55661	107.381	1.01659	425.121	0.0517465	0
					4296	32	98.4104	3.20148	0.324276	1009.11	5.4456	107.382	1.0178	424.153	0.0507125	0
					4297	33	98.5256	3.19659	0.323689	1009.34	5.33681	107.383	1.01899	423.385	0.049699	1
					4298	34	98.6384	3.19218	0.323168	1009.57	5.23019	107.384	1.02016	422.704	0.0487055	1
					4299	35	98.749	3.18827	0.3227	1009.8	5.1257	107.386	1.0213	422.092	0.0477317	1
					4300	36	98.8572	3.18485	0.322284	1010.03	5.0233	107.388	1.02242	421.548	0.0467773	1
					4301	37	98.9631	3.1819	0.321918	1010.26	4.92295	107.39	1.02352	421.069	0.0458418	1
					4302	38	99.0668	3.17942	0.3216	1010.48	4.82459	107.392	1.02459	420.653	0.0449249	1
					4303	39	99.1683	3.17739	0.32133	1010.71	4.72821	107.395	1.02564	420.3	0.0440263	1
					4304	40	99.2675	3.1758	0.321106	1010.94	4.63375	107.398	1.02666	420.007	0.0431455	1
					4305	41	99.3644	3.17465	0.320928	1011.17	4.54117	107.401	1.02767	419.774	0.0422823	1
					4306	42	99.4592	3.17392	0.320793	1011.4	4.45045	107.404	1.02865	419.597	0.0414363	1
					4307	43	99.5518	3.1736	0.320702	1011.62	4.36153	107.408	1.02961	419.478	0.0406073	1
					4308	44	99.6423	3.17368	0.320652	1011.85	4.27439	107.411	1.03054	419.413	0.0397947	1
					4309	45	99.7306	3.17415	0.320644	1012.08	4.189	107.414	1.03145	419.402	0.0389985	1
					4310	46	99.8168	3.17501	0.320675	1012.31	4.1053	107.418	1.03235	419.443	0.0382181	1
					4311	47	99.9008	3.17624	0.320746	1012.54	4.02328	107.421	1.03321	419.535	0.0374534	1
					4312	48	99.9828	3.17783	0.320854	1012.76	3.9429	107.424	1.03406	419.677	0.036704	1
					4313	49	100.063	3.17979	0.321	1012.99	3.86412	107.428	1.03489	419.868	0.0359696	1
					4314	50	100.141	3.18208	0.321183	1013.22	3.78692	107.431	1.03569	420.107	0.0352499	1
					4315	51	100.216	3.18472	0.3214	1013.45	3.71126	107.434	1.03648	420.392	0.0345447	1
					4316	52	100.29	3.18769	0.321653	1013.68	3.63711	107.436	1.03724	420.722	0.0338536	1
					4317	1	100.362	3.19099	0.321939	1013.91	3.56444	107.439	1.03798	421.096	0.0331764	1
					4318	2	100.431	3.19459	0.322258	1014.13	3.49322	107.442	1.0387	421.514	0.0325128	1
					4319	3	100.499	3.19851	0.322609	1014.36	3.42343	107.444	1.0394	421.973	0.0318625	1
					4320	4	100.565	3.20272	0.322992	1014.59	3.35503	107.446	1.04008	422.474	0.0312253	1
					4321	5	100.629	3.20723	0.323405	1014.82	3.28799	107.447	1.04074	423.014	0.030601	1
					4322	6	100.691	3.21202	0.323848	1015.05	3.2223	107.449	1.04138	423.594	0.0299892	1
					4323	7	100.75	3.21709	0.324321	1015.28	3.15792	107.45	1.042	424.211	0.0293897	1
					4324	8	100.808	3.22242	0.324821	1015.52	3.09482	107.451	1.0426	424.866	0.0288023	1
					4325	9	100.865	3.22803	0.325349	1015.75	3.03299	107.451	1.04318	425.557	0.0282267	1
					4326	10	100.919	3.23388	0.325904	1015.98	2.97238	107.451	1.04374	426.282	0.0276627	1
					4327	11	100.971	3.23999	0.326485	1016.21	2.913	107.451	1.04428	427.042	0.0271101	1
					4328	12	101.022	3.24633	0.327091	1016.44	2.85479	107.45	1.04481	427.836	0.0265686	1
					4329	13	101.07	3.25292	0.327723	1016.68	2.79775	107.449	1.04531	428.661	0.0260381	1
					4330	14	101.117	3.25973	0.328378	1016.91	2.74185	107.447	1.04579	429.518	0.0255182	1
					4331	15	101.162	3.26676	0.329056	1017.14	2.68707	107.445	1.04626	430.406	0.0250088	1
					4332	16	101.205	3.274	0.329757	1017.38	2.63338	107.442	1.0467	431.323	0.0245098	1
					4333	17	101.246	3.28146	0.330481	1017.61	2.58077	107.439	1.04713	432.269	0.0240207	1
					4334	18	101.286	3.28911	0.331225	1017.85	2.5292	107.436	1.04754	433.242	0.0235416	1
					4335	19	101.324	3.29696	0.33199	1018.08	2.47867	107.432	1.04793	434.243	0.0230721	1
					4336	20	101.36	3.305	0.332775	1018.32	2.42915	107.427	1.04831	435.27	0.0226121	1
					4337	21	101.394	3.31321	0.333579	1018.56	2.38061	107.422	1.04866	436.322	0.0221614	1
					4338	22	100.933	3.30546	0.334402	1018.8	2.84328	107.416	1.04389	437.398	0.0264698	1
					4339	23	100.483	3.29787	0.334084	1019.03	3.29441	107.41	1.03924	436.982	0.0306714	1
					4340	24	100.048	3.28853	0.333447	1019.27	3.7343	107.404	1.03473	436.149	0.0347688	1
					4341	25	99.6251	3.27728	0.332592	1019.51	4.16324	107.398	1.03036	435.03	0.0387645	1
					4342	26	99.2161	3.26418	0.331537	1019.74	4.5815	107.393	1.02613	433.651	0.0426609	1
					4343	27	98.8201	3.24931	0.330292	1019.98	4.98934	107.389	1.02204	432.022	0.0464604	1
					4344	28	98.4371	3.23274	0.328864	1020.21	5.38703	107.386	1.01808	430.154	0.0501652	0
					4345	29	98.5464	3.23031	0.327261	1020.44	5.27941	107.383	1.01921	428.057	0.0491641	1
					4346	30	98.1752	3.21049	0.326622	1020.67	5.66988	107.382	1.01537	427.222	0.0528009	0
					4347	31	98.2932	3.20667	0.325015	1020.9	5.55661	107.381	1.01659	425.12	0.0517465	0
					4348	32	98.4105	3.20148	0.324275	1021.13	5.4456	107.382	1.0178	424.152	0.0507125	0
					4349	33	98.5256	3.19658	0.323688	1021.36	5.33681	107.383	1.01899	423.384	0.049699	1
					4350	34	98.6385	3.19217	0.323167	1021.59	5.23019	107.384	1.02016	422.703	0.0487055	1
					4351	35	98.749	3.18826	0.3227	1021.82	5.1257	107.386	1.0213	422.091	0.0477317	1
					4352	36	98.8572	3.18484	0.322284	1022.05	5.0233	107.388	1.02242	421.547	0.0467773	1
					4353	37	98.9632	3.18189	0.321918	1022.28	4.92295	107.39	1.02352	421.068	0.0458418	1
					4354	38	99.0669	3.17941	0.3216	1022.51	4.82459	107.392	1.02459	420.653	0.0449249	1
					4355	39	99.1683	3.17738	0.32133	1022.73	4.72821	107.395	1.02564	420.299	0.0440262	1
					4356	40	99.2675	3.1758	0.321106	1022.96	4.63375	107.398	1.02666	420.007	0.0431455	1
					4357	41	99.3645	3.17464	0.320927	1023.19	4.54117	107.401	1.02767	419.773	0.0422823	1
					4358	42	99.4593	3.17391	0.320793	1023.42	4.45045	107.404	1.02865	419.597	0.0414363	1
					4359	43	99.5519	3.17359	0.320701	1023.65	4.36153	107.408	1.02961	419.477	0.0406073	1
					4360	44	99.6423	3.17367	0.320652	1023.87	4.27439	107.411	1.03054	419.412	0.0397947	1
					4361	45	99.7306	3.17415	0.320643	1024.1	4.189	107.414	1.03145	419.401	0.0389984	1
					4362	46	99.8168	3.175	0.320675	1024.33	4.1053	107.418	1.03235	419.442	0.0382181	1
					4363	47	99.9009	3.17623	0.320745	1024.56	4.02328	107.421	1.03321	419.535	0.0374534	1
					4364	48	99.9828	3.17783	0.320854	1024.79	3.9429	107.424	1.03406	419.677	0.036704	1
					4365	49	100.063	3.17978	0.321	1025.01	3.86412	107.428	1.03489	419.868	0.0359696	1
					4366	50	100.141	3.18208	0.321182	1025.24	3.78692	107.431	1.03569	420.106	0.0352499	1
					4367	51	100.216	3.18472	0.3214	1025.47	3.71126	107.434	1.03648	420.391	0.0345447	1
					4368	52	100.29	3.18769	0.321652	1025.7	3.63711	107.437	1.03724	420.721	0.0338536	1
					4369	1	100.362	3.19098	0.321939	1025.93	3.56444	107.439	1.03798	421.096	0.0331764	1
					4370	2	100.431	3.19459	0.322258	1026.16	3.49322	107.442	1.0387	421.513	0.0325128	1
					4371	3	100.499	3.1985	0.322609	1026.39	3.42343	107.444	1.0394	421.973	0.0318625	1
					4372	4	100.565	3.20272	0.322992	1026.62	3.35503	107.446	1.04008	422.473	0.0312253	1
					4373	5	100.629	3.20723	0.323405	1026.85	3.28799	107.447	1.04074	423.014	0.030601	1
					4374	6	100.691	3.21202	0.323848	1027.08	3.2223	107.449	1.04138	423.593	0.0299892	1
					4375	7	100.75	3.21708	0.32432	1027.31	3.15792	107.45	1.042	424.211	0.0293897	1
					4376	8	100.808	3.22242	0.324821	1027.54	3.09482	107.451	1.0426	424.866	0.0288023	1
					4377	9	100.865	3.22802	0.325349	1027.77	3.03299	107.451	1.04318	425.556	0.0282267	1
					4378	10	100.919	3.23388	0.325904	1028	2.97239	107.451	1.04374	426.282	0.0276627	1
					4379	11	100.971	3.23999	0.326485	1028.23	2.913	107.451	1.04428	427.042	0.0271101	1
					4380	12	101.022	3.24633	0.327091	1028.46	2.85479	107.45	1.04481	427.835	0.0265686	1
					4381	13	101.07	3.25292	0.327723	1028.7	2.79775	107.449	1.04531	428.661	0.0260381	1
					4382	14	101.117	3.25973	0.328378	1028.93	2.74185	107.447	1.04579	429.518	0.0255182	1
					4383	15	101.162	3.26676	0.329056	1029.17	2.68707	107.445	1.04626	430.406	0.0250088	1
					4384	16	101.205	3.274	0.329757	1029.4	2.63338	107.442	1.0467	431.323	0.0245097	1
					4385	17	101.247	3.28146	0.330481	1029.63	2.58077	107.439	1.04713	432.269	0.0240207	1
					4386	18	101.286	3.28911	0.331225	1029.87	2.5292	107.436	1.04754	433.242	0.0235416	1
					4387	19	101.324	3.29696	0.33199	1030.11	2.47867	107.432	1.04793	434.243	0.0230721	1
					4388	20	101.36	3.305	0.332775	1030.34	2.42915	107.427	1.04831	435.27	0.0226121	1
					4389	21	101.394	3.31321	0.333579	1030.58	2.38061	107.422	1.04866	436.322	0.0221614	1
					4390	22	100.933	3.30546	0.334402	1030.82	2.84328	107.416	1.04389	437.398	0.0264697	1
					4391	23	100.484	3.29787	0.334084	1031.05	3.29441	107.41	1.03924	436.982	0.0306714	1
					4392	24	100.048	3.28853	0.333447	1031.29	3.73431	107.404	1.03473	436.149	0.0347688	1
					4393	25	99.6252	3.27728	0.332592	1031.53	4.16324	107.398	1.03036	435.03	0.0387645	1
					4394	26	99.2161	3.26418	0.331537	1031.76	4.5815	107.393	1.02613	433.651	0.0426609	1
					4395	27	98.8202	3.24931	0.330292	1032	4.98934	107.389	1.02204	432.022	0.0464604	1
					4396	28	98.4371	3.23274	0.328864	1032.23	5.38703	107.386	1.01808	430.154	0.0501652	0
					4397	29	98.5465	3.23031	0.327261	1032.46	5.27941	107.383	1.01921	428.058	0.0491641	1
					4398	30	98.1752	3.21049	0.326623	1032.69	5.66988	107.382	1.01537	427.222	0.0528009	0
					4399	31	98.2932	3.20667	0.325015	1032.92	5.55661	107.381	1.01659	425.12	0.0517464	0
					4400	32	98.4105	3.20148	0.324275	1033.15	5.4456	107.382	1.0178	424.152	0.0507125	0
					4401	33	98.5257	3.19659	0.323689	1033.38	5.33681	107.383	1.01899	423.385	0.049699	1
					4402	34	98.6385	3.19218	0.323167	1033.61	5.23019	107.384	1.02016	422.703	0.0487055	1
					4403	35	98.749	3.18827	0.3227	1033.84	5.1257	107.386	1.0213	422.092	0.0477317	1
					4404	36	98.8573	3.18484	0.322284	1034.07	5.0233	107.388	1.02242	421.547	0.0467773	1
					4405	37	98.9632	3.1819	0.321918	1034.3	4.92295	107.39	1.02352	421.068	0.0458418	1
					4406	38	99.0669	3.17941	0.3216	1034.53	4.8246	107.393	1.02459	420.653	0.0449249	1
					4407	39	99.1683	3.17739	0.32133	1034.76	4.72821	107.395	1.02564	420.3	0.0440262	1
					4408	40	99.2675	3.1758	0.321106	1034.99	4.63375	107.398	1.02666	420.007	0.0431455	1
					4409	41	99.3645	3.17465	0.320928	1035.21	4.54117	107.401	1.02767	419.773	0.0422823	1
					4410	42	99.4593	3.17392	0.320793	1035.44	4.45045	107.404	1.02865	419.597	0.0414363	1
					4411	43	99.5519	3.1736	0.320701	1035.67	4.36153	107.408	1.02961	419.478	0.0406072	1
					4412	44	99.6424	3.17368	0.320652	1035.9	4.27439	107.411	1.03054	419.413	0.0397947	1
					4413	45	99.7307	3.17415	0.320643	1036.12	4.189	107.414	1.03145	419.402	0.0389984	1
					4414	46	99.8168	3.17501	0.320675	1036.35	4.1053	107.418	1.03235	419.443	0.0382181	1
					4415	47	99.9009	3.17624	0.320746	1036.58	4.02328	107.421	1.03322	419.535	0.0374534	1
					4416	48	99.9829	3.17783	0.320854	1036.81	3.9429	107.424	1.03406	419.677	0.0367039	1
					4417	49	100.063	3.17979	0.321	1037.04	3.86413	107.428	1.03489	419.868	0.0359696	1
					4418	50	100.141	3.18209	0.321183	1037.26	3.78692	107.431	1.03569	420.107	0.0352499	1
					4419	51	100.216	3.18472	0.3214	1037.49	3.71126	107.434	1.03648	420.392	0.0345446	1
					4420	52	100.29	3.18769	0.321653	1037.72	3.63711	107.437	1.03724	420.722	0.0338536	1
					4421	1	100.362	3.19099	0.321939	1037.95	3.56444	107.439	1.03798	421.096	0.0331764	1
					4422	2	100.432	3.19459	0.322258	1038.18	3.49322	107.442	1.0387	421.514	0.0325128	1
					4423	3	100.499	3.19851	0.32261	1038.41	3.42343	107.444	1.0394	421.973	0.0318625	1
					4424	4	100.565	3.20272	0.322992	1038.64	3.35503	107.446	1.04008	422.474	0.0312253	1
					4425	5	100.629	3.20723	0.323406	1038.87	3.288	107.447	1.04074	423.014	0.030601	1
					4426	6	100.691	3.21202	0.323849	1039.1	3.2223	107.449	1.04138	423.594	0.0299892	1
					4427	7	100.751	3.21709	0.324321	1039.33	3.15792	107.45	1.042	424.212	0.0293897	1
					4428	8	100.809	3.22243	0.324821	1039.56	3.09482	107.451	1.0426	424.866	0.0288023	1
					4429	9	100.865	3.22803	0.325349	1039.79	3.03299	107.451	1.04318	425.557	0.0282267	1
					4430	10	100.919	3.23389	0.325904	1040.02	2.97239	107.451	1.04374	426.283	0.0276627	1
					4431	11	100.971	3.23999	0.326485	1040.25	2.913	107.451	1.04428	427.043	0.0271101	1
					4432	12	101.022	3.24634	0.327092	1040.49	2.85479	107.45	1.04481	427.836	0.0265686	1
					4433	13	101.07	3.25292	0.327723	1040.72	2.79775	107.449	1.04531	428.662	0.0260381	1
					4434	14	101.117	3.25973	0.328378	1040.95	2.74185	107.447	1.04579	429.519	0.0255182	1
					4435	15	101.162	3.26676	0.329057	1041.19	2.68707	107.445	1.04626	430.406	0.0250088	1
					4436	16	101.205	3.27401	0.329758	1041.42	2.63338	107.442	1.0467	431.324	0.0245097	1
					4437	17	101.247	3.28146	0.330481	1041.66	2.58077	107.439	1.04713	432.269	0.0240207	1
					4438	18	101.286	3.28912	0.331226	1041.89	2.5292	107.436	1.04754	433.243	0.0235416	1
					4439	19	101.324	3.29697	0.331991	1042.13	2.47867	107.432	1.04793	434.244	0.0230721	1
					4440	20	101.36	3.305	0.332776	1042.36	2.42915	107.427	1.04831	435.27	0.0226121	1
					4441	21	101.394	3.31322	0.33358	1042.6	2.38062	107.422	1.04866	436.322	0.0221614	1
					4442	22	100.933	3.30547	0.334403	1042.84	2.84328	107.416	1.04389	437.399	0.0264697	1
					4443	23	100.484	3.29788	0.334085	1043.08	3.29441	107.41	1.03924	436.983	0.0306714	1
					4444	24	100.048	3.28853	0.333448	1043.31	3.73431	107.404	1.03473	436.15	0.0347688	1
					4445	25	99.6252	3.27729	0.332593	1043.55	4.16324	107.398	1.03036	435.031	0.0387645	1
					4446	26	99.2161	3.26419	0.331538	1043.78	4.5815	107.393	1.02613	433.652	0.0426609	1
					4447	27	98.8202	3.24932	0.330293	1044.02	4.98934	107.389	1.02204	432.023	0.0464604	1
					4448	28	98.4371	3.23275	0.328865	1044.25	5.38703	107.386	1.01808	430.155	0.0501652	0
					4449	29	98.5465	3.23032	0.327262	1044.48	5.27941	107.383	1.01921	428.058	0.0491641	1
					4450	30	98.1753	3.2105	0.326623	1044.72	5.66988	107.382	1.01537	427.223	0.0528009	0
					4451	31	98.2932	3.20668	0.325016	1044.95	5.55661	107.382	1.01659	425.121	0.0517464	0
					4452	32	98.4105	3.20149	0.324276	1045.18	5.4456	107.382	1.0178	424.153	0.0507125	0
					4453	33	98.5257	3.19659	0.323689	1045.41	5.33681	107.383	1.01899	423.386	0.049699	1
					4454	34	98.6385	3.19218	0.323168	1045.64	5.23019	107.384	1.02016	422.704	0.0487055	1
					4455	35	98.7491	3.18827	0.322701	1045.87	5.1257	107.386	1.0213	422.093	0.0477317	1
					4456	36	98.8573	3.18485	0.322285	1046.09	5.0233	107.388	1.02242	421.548	0.0467773	1
					4457	37	98.9632	3.1819	0.321918	1046.32	4.92295	107.39	1.02352	421.069	0.0458418	1
					4458	38	99.0669	3.17942	0.321601	1046.55	4.8246	107.393	1.02459	420.654	0.0449249	1
					4459	39	99.1683	3.17739	0.321331	1046.78	4.72821	107.395	1.02564	420.301	0.0440262	1
					4460	40	99.2675	3.17581	0.321107	1047.01	4.63375	107.398	1.02666	420.008	0.0431455	1
					4461	41	99.3645	3.17465	0.320928	1047.23	4.54117	107.401	1.02767	419.774	0.0422823	1
					4462	42	99.4593	3.17392	0.320794	1047.46	4.45045	107.404	1.02865	419.598	0.0414363	1
					4463	43	99.5519	3.1736	0.320702	1047.69	4.36153	107.408	1.02961	419.478	0.0406073	1
					4464	44	99.6424	3.17368	0.320653	1047.92	4.2744	107.411	1.03054	419.414	0.0397947	1
					4465	45	99.7307	3.17416	0.320644	1048.15	4.189	107.414	1.03145	419.403	0.0389984	1
					4466	46	99.8168	3.17502	0.320676	1048.37	4.10531	107.418	1.03235	419.444	0.0382181	1
					4467	47	99.9009	3.17625	0.320746	1048.6	4.02328	107.421	1.03322	419.536	0.0374534	1
					4468	48	99.9829	3.17784	0.320855	1048.83	3.9429	107.424	1.03406	419.678	0.036704	1
					4469	49	100.063	3.17979	0.321001	1049.06	3.86413	107.428	1.03489	419.869	0.0359696	1
					4470	50	100.141	3.18209	0.321183	1049.29	3.78692	107.431	1.03569	420.108	0.0352499	1
					4471	51	100.216	3.18473	0.321401	1049.51	3.71126	107.434	1.03648	420.393	0.0345447	1
					4472	52	100.29	3.1877	0.321654	1049.74	3.63711	107.437	1.03724	420.723	0.0338536	1
					4473	1	100.362	3.19099	0.32194	1049.97	3.56444	107.439	1.03798	421.097	0.0331764	1
					4474	2	100.432	3.1946	0.322259	1050.2	3.49323	107.442	1.0387	421.515	0.0325128	1
					4475	3	100.499	3.19852	0.32261	1050.43	3.42343	107.444	1.0394	421.974	0.0318625	1
					4476	4	100.565	3.20273	0.322993	1050.66	3.35503	107.446	1.04008	422.475	0.0312253	1
					4477	5	100.629	3.20724	0.323406	1050.89	3.288	107.447	1.04074	423.015	0.030601	1
					4478	6	100.691	3.21203	0.323849	1051.12	3.2223	107.449	1.04138	423.595	0.0299892	1
					4479	7	100.751	3.2171	0.324322	1051.35	3.15792	107.45	1.042	424.213	0.0293897	1
					4480	8	100.808	3.22244	0.324822	1051.58	3.09482	107.451	1.0426	424.867	0.0288023	1
					4481	9	100.865	3.22804	0.32535	1051.81	3.03299	107.451	1.04318	425.558	0.0282267	1
					4482	10	100.919	3.23389	0.325905	1052.04	2.97239	107.451	1.04374	426.284	0.0276627	1
					4483	11	100.971	3.24	0.326486	1052.28	2.913	107.451	1.04428	427.044	0.0271101	1
					4484	12	101.022	3.24635	0.327093	1052.51	2.85479	107.45	1.04481	427.837	0.0265686	1
					4485	13	101.07	3.25293	0.327724	1052.74	2.79775	107.449	1.04531	428.663	0.0260381	1
					4486	14	101.117	3.25974	0.328379	1052.98	2.74185	107.447	1.04579	429.52	0.0255182	1
					4487	15	101.162	3.26677	0.329058	1053.21	2.68707	107.445	1.04626	430.407	0.0250088	1
					4488	16	101.205	3.27401	0.329759	1053.44	2.63338	107.442	1.0467	431.324	0.0245097	1
					4489	17	101.247	3.28147	0.330482	1053.68	2.58077	107.439	1.04713	432.27	0.0240207	1
					4490	18	101.286	3.28912	0.331226	1053.91	2.5292	107.436	1.04754	433.244	0.0235416	1
					4491	19	101.324	3.29697	0.331991	1054.15	2.47867	107.432	1.04793	434.245	0.0230721	1
					4492	20	101.36	3.30501	0.332776	1054.39	2.42915	107.427	1.04831	435.271	0.0226121	1
					4493	21	101.394	3.31323	0.33358	1054.62	2.38062	107.422	1.04866	436.323	0.0221614	1
					4494	22	100.933	3.30548	0.334403	1054.86	2.84328	107.416	1.04389	437.4	0.0264697	1
					4495	23	100.484	3.29788	0.334085	1055.1	3.29441	107.41	1.03924	436.984	0.0306714	1
					4496	24	100.048	3.28854	0.333448	1055.34	3.73431	107.404	1.03473	436.15	0.0347688	1
					4497	25	99.6252	3.27729	0.332593	1055.57	4.16324	107.398	1.03036	435.032	0.0387645	1
					4498	26	99.2161	3.2642	0.331539	1055.81	4.5815	107.393	1.02613	433.653	0.0426609	1
					4499	27	98.8202	3.24932	0.330293	1056.04	4.98934	107.389	1.02204	432.024	0.0464604	1
					4500	28	98.4371	3.23275	0.328865	1056.27	5.38703	107.386	1.01808	430.156	0.0501652	0
					4501	29	98.5465	3.23032	0.327262	1056.51	5.27941	107.383	1.01921	428.059	0.0491641	1
					4502	30	98.1752	3.2105	0.326624	1056.74	5.66988	107.382	1.01537	427.224	0.0528009	0
					4503	31	98.2932	3.20668	0.325016	1056.97	5.55661	107.381	1.01659	425.122	0.0517465	0
					4504	32	98.4105	3.20149	0.324277	1057.2	5.4456	107.382	1.0178	424.154	0.0507125	0
					4505	33	98.5257	3.1966	0.32369	1057.43	5.33681	107.383	1.01899	423.386	0.049699	1
					4506	34	98.6385	3.19219	0.323169	1057.66	5.23019	107.384	1.02016	422.705	0.0487055	1
					4507	35	98.749	3.18828	0.322701	1057.89	5.1257	107.386	1.0213	422.093	0.0477317	1
					4508	36	98.8573	3.18486	0.322285	1058.12	5.0233	107.388	1.02242	421.549	0.0467773	1
					4509	37	98.9632	3.18191	0.321919	1058.34	4.92295	107.39	1.02352	421.07	0.0458418	1
					4510	38	99.0669	3.17943	0.321601	1058.57	4.8246	107.393	1.02459	420.655	0.0449249	1
					4511	39	99.1683	3.1774	0.321331	1058.8	4.72821	107.395	1.02564	420.301	0.0440263	1
					4512	40	99.2675	3.17581	0.321107	1059.03	4.63375	107.398	1.02666	420.009	0.0431455	1
					4513	41	99.3645	3.17466	0.320929	1059.26	4.54117	107.401	1.02767	419.775	0.0422823	1
					4514	42	99.4593	3.17393	0.320794	1059.48	4.45045	107.404	1.02865	419.599	0.0414363	1
					4515	43	99.5519	3.17361	0.320703	1059.71	4.36153	107.408	1.02961	419.479	0.0406073	1
					4516	44	99.6423	3.17369	0.320653	1059.94	4.2744	107.411	1.03054	419.414	0.0397947	1
					4517	45	99.7306	3.17416	0.320645	1060.17	4.189	107.414	1.03145	419.403	0.0389985	1
					4518	46	99.8168	3.17502	0.320676	1060.4	4.10531	107.418	1.03235	419.444	0.0382181	1
					4519	47	99.9009	3.17625	0.320747	1060.62	4.02329	107.421	1.03321	419.537	0.0374534	1
					4520	48	99.9829	3.17785	0.320855	1060.85	3.9429	107.424	1.03406	419.679	0.036704	1
					4521	49	100.063	3.1798	0.321001	1061.08	3.86413	107.428	1.03489	419.87	0.0359696	1
					4522	50	100.141	3.1821	0.321184	1061.31	3.78692	107.431	1.03569	420.108	0.0352499	1
					4523	51	100.216	3.18474	0.321402	1061.54	3.71126	107.434	1.03648	420.393	0.0345447	1
					4524	52	100.29	3.18771	0.321654	1061.77	3.63711	107.437	1.03724	420.723	0.0338536	1
					4525	1	100.362	3.191	0.32194	1061.99	3.56444	107.439	1.03798	421.098	0.0331764	1
					4526	2	100.431	3.19461	0.322259	1062.22	3.49323	107.442	1.0387	421.515	0.0325128	1
					4527	3	100.499	3.19852	0.322611	1062.45	3.42343	107.444	1.0394	421.975	0.0318625	1
					4528	4	100.565	3.20273	0.322993	1062.68	3.35503	107.446	1.04008	422.475	0.0312253	1
					4529	5	100.629	3.20724	0.323407	1062.91	3.288	107.447	1.04074	423.016	0.030601	1
					4530	6	100.691	3.21203	0.32385	1063.14	3.2223	107.449	1.04138	423.595	0.0299892	1
					4531	7	100.75	3.2171	0.324322	1063.37	3.15792	107.45	1.042	424.213	0.0293897	1
					4532	8	100.808	3.22244	0.324822	1063.6	3.09482	107.451	1.0426	424.868	0.0288023	1
					4533	9	100.865	3.22804	0.32535	1063.83	3.03299	107.451	1.04318	425.558	0.0282267	1
					4534	10	100.919	3.2339	0.325905	1064.07	2.97239	107.451	1.04374	426.284	0.0276627	1
					4535	11	100.971	3.24	0.326486	1064.3	2.913	107.451	1.04428	427.044	0.0271101	1
					4536	12	101.022	3.24635	0.327093	1064.53	2.85479	107.45	1.04481	427.838	0.0265686	1
					4537	13	101.07	3.25293	0.327724	1064.76	2.79775	107.449	1.04531	428.663	0.0260381	1
					4538	14	101.117	3.25974	0.328379	1065	2.74185	107.447	1.04579	429.52	0.0255182	1
					4539	15	101.162	3.26677	0.329058	1065.23	2.68707	107.445	1.04626	430.408	0.0250088	1
					4540	16	101.205	3.27402	0.329759	1065.47	2.63338	107.442	1.0467	431.325	0.0245098	1
					4541	17	101.246	3.28147	0.330482	1065.7	2.58077	107.439	1.04713	432.271	0.0240207	1
					4542	18	101.286	3.28913	0.331227	1065.94	2.5292	107.436	1.04754	433.244	0.0235416	1
					4543	19	101.324	3.29697	0.331992	1066.17	2.47867	107.432	1.04793	434.245	0.0230721	1
					4544	20	101.36	3.30501	0.332776	1066.41	2.42915	107.427	1.04831	435.272	0.0226121	1
					4545	21	101.394	3.31323	0.333581	1066.65	2.38062	107.422	1.04866	436.324	0.0221614	1
					4546	22	100.933	3.30548	0.334404	1066.88	2.84328	107.416	1.04389	437.4	0.0264698	1
					4547	23	100.483	3.29789	0.334086	1067.12	3.29441	107.41	1.03924	436.984	0.0306714	1
					4548	24	100.048	3.28854	0.333449	1067.36	3.73431	107.404	1.03473	436.151	0.0347688	1
					4549	25	99.6251	3.2773	0.332594	1067.59	4.16324	107.398	1.03036	435.032	0.0387645	1
					4550	26	99.2161	3.2642	0.331539	1067.83	4.5815	107.393	1.02613	433.653	0.0426609	1
					4551	27	98.8201	3.24932	0.330293	1068.06	4.98934	107.389	1.02204	432.024	0.0464604	1
					4552	28	98.4371	3.23276	0.328865	1068.3	5.38703	107.386	1.01808	430.156	0.0501652	0
					4553	29	98.5464	3.23032	0.327263	1068.53	5.27941	107.383	1.01921	428.059	0.0491641	1
					4554	30	98.1752	3.21051	0.326624	1068.76	5.66988	107.382	1.01537	427.224	0.0528009	0
					4555	31	98.2932	3.20668	0.325017	1068.99	5.55661	107.381	1.01659	425.122	0.0517465	0
					4556	32	98.4105	3.20149	0.324277	1069.22	5.4456	107.382	1.0178	424.154	0.0507125	0
					4557	33	98.5256	3.1966	0.32369	1069.45	5.33681	107.383	1.01899	423.387	0.049699	1
					4558	34	98.6385	3.19219	0.323169	1069.68	5.23019	107.384	1.02016	422.705	0.0487055	1
					4559	35	98.749	3.18828	0.322701	1069.91	5.1257	107.386	1.0213	422.093	0.0477317	1
					4560	36	98.8572	3.18486	0.322285	1070.14	5.0233	107.388	1.02242	421.549	0.0467773	1
					4561	37	98.9632	3.18191	0.321919	1070.37	4.92295	107.39	1.02352	421.07	0.0458418	1
					4562	38	99.0669	3.17943	0.321601	1070.59	4.8246	107.392	1.02459	420.655	0.0449249	1
					4563	39	99.1683	3.1774	0.321331	1070.82	4.72821	107.395	1.02564	420.301	0.0440263	1
					4564	40	99.2675	3.17581	0.321108	1071.05	4.63375	107.398	1.02666	420.009	0.0431455	1
					4565	41	99.3645	3.17466	0.320929	1071.28	4.54117	107.401	1.02767	419.775	0.0422823	1
					4566	42	99.4593	3.17393	0.320794	1071.51	4.45045	107.404	1.02865	419.599	0.0414363	1
					4567	43	99.5519	3.17361	0.320703	1071.73	4.36153	107.408	1.02961	419.479	0.0406073	1
					4568	44	99.6423	3.17369	0.320653	1071.96	4.27439	107.411	1.03054	419.414	0.0397947	1
					4569	45	99.7306	3.17416	0.320645	1072.19	4.189	107.414	1.03145	419.403	0.0389985	1
					4570	46	99.8168	3.17502	0.320676	1072.42	4.10531	107.418	1.03235	419.444	0.0382181	1
					4571	47	99.9009	3.17625	0.320747	1072.65	4.02328	107.421	1.03321	419.537	0.0374534	1
					4572	48	99.9828	3.17785	0.320855	1072.87	3.9429	107.424	1.03406	419.679	0.036704	1
					4573	49	100.063	3.1798	0.321001	1073.1	3.86413	107.428	1.03489	419.87	0.0359696	1
					4574	50	100.141	3.1821	0.321184	1073.33	3.78692	107.431	1.03569	420.108	0.0352499	1
					4575	51	100.216	3.18474	0.321401	1073.56	3.71126	107.434	1.03648	420.393	0.0345447	1
					4576	52	100.29	3.1877	0.321654	1073.79	3.63711	107.437	1.03724	420.723	0.0338536	1
					4577	1	100.362	3.191	0.32194	1074.02	3.56444	107.439	1.03798	421.098	0.0331764	1
					4578	2	100.431	3.1946	0.322259	1074.25	3.49322	107.442	1.0387	421.515	0.0325128	1
					4579	3	100.499	3.19852	0.322611	1074.47	3.42343	107.444	1.0394	421.975	0.0318625	1
					4580	4	100.565	3.20273	0.322993	1074.7	3.35503	107.446	1.04008	422.475	0.0312254	1
					4581	5	100.629	3.20724	0.323407	1074.93	3.288	107.447	1.04074	423.016	0.030601	1
					4582	6	100.691	3.21203	0.32385	1075.16	3.2223	107.449	1.04138	423.595	0.0299892	1
					4583	7	100.75	3.2171	0.324322	1075.39	3.15792	107.45	1.042	424.213	0.0293897	1
					4584	8	100.808	3.22244	0.324822	1075.63	3.09482	107.451	1.0426	424.868	0.0288023	1
					4585	9	100.865	3.22804	0.32535	1075.86	3.03299	107.451	1.04318	425.558	0.0282267	1
					4586	10	100.919	3.23389	0.325905	1076.09	2.97239	107.451	1.04374	426.284	0.0276627	1
					4587	11	100.971	3.24	0.326486	1076.32	2.913	107.451	1.04428	427.044	0.0271101	1
					4588	12	101.022	3.24635	0.327093	1076.55	2.85479	107.45	1.04481	427.837	0.0265686	1
					4589	13	101.07	3.25293	0.327724	1076.79	2.79775	107.449	1.04531	428.663	0.0260381	1
					4590	14	101.117	3.25974	0.328379	1077.02	2.74185	107.447	1.04579	429.52	0.0255182	1
					4591	15	101.162	3.26677	0.329058	1077.25	2.68707	107.445	1.04626	430.407	0.0250089	1
					4592	16	101.205	3.27402	0.329759	1077.49	2.63338	107.442	1.0467	431.325	0.0245098	1
					4593	17	101.246	3.28147	0.330482	1077.72	2.58077	107.439	1.04713	432.27	0.0240207	1
					4594	18	101.286	3.28912	0.331226	1077.96	2.5292	107.436	1.04754	433.244	0.0235416	1
					4595	19	101.324	3.29697	0.331991	1078.19	2.47867	107.432	1.04793	434.245	0.0230721	1
					4596	20	101.36	3.30501	0.332776	1078.43	2.42915	107.427	1.04831	435.271	0.0226121	1
					4597	21	101.394	3.31323	0.33358	1078.67	2.38062	107.422	1.04866	436.323	0.0221614	1
					4598	22	100.933	3.30548	0.334403	1078.91	2.84328	107.416	1.04389	437.4	0.0264698	1
					4599	23	100.483	3.29788	0.334085	1079.14	3.29441	107.41	1.03924	436.984	0.0306714	1
					4600	24	100.048	3.28854	0.333448	1079.38	3.73431	107.404	1.03473	436.15	0.0347688	1
					4601	25	99.6251	3.27729	0.332593	1079.62	4.16324	107.398	1.03036	435.032	0.0387645	1
					4602	26	99.2161	3.2642	0.331539	1079.85	4.5815	107.393	1.02613	433.652	0.0426609	1
					4603	27	98.8201	3.24932	0.330293	1080.09	4.98934	107.389	1.02204	432.023	0.0464604	1
					4604	28	98.4371	3.23275	0.328865	1080.32	5.38703	107.386	1.01808	430.156	0.0501652	0
					4605	29	98.5464	3.23032	0.327262	1080.55	5.27941	107.383	1.01921	428.059	0.0491641	1
					4606	30	98.1752	3.2105	0.326624	1080.78	5.66988	107.382	1.01537	427.224	0.0528009	0
					4607	31	98.2932	3.20668	0.325016	1081.01	5.55661	107.381	1.01659	425.121	0.0517465	0
					4608	32	98.4105	3.20149	0.324276	1081.24	5.4456	107.382	1.0178	424.154	0.0507125	0
					4609	33	98.5256	3.1966	0.32369	1081.47	5.33681	107.383	1.01899	423.386	0.049699	1
					4610	34	98.6385	3.19219	0.323168	1081.7	5.23019	107.384	1.02016	422.704	0.0487055	1
					4611	35	98.749	3.18828	0.322701	1081.93	5.1257	107.386	1.0213	422.093	0.0477317	1
					4612	36	98.8572	3.18485	0.322285	1082.16	5.0233	107.388	1.02242	421.549	0.0467773	1
					4613	37	98.9632	3.18191	0.321919	1082.39	4.92295	107.39	1.02352	421.07	0.0458418	1
					4614	38	99.0668	3.17942	0.321601	1082.62	4.8246	107.392	1.02459	420.654	0.0449249	1
					4615	39	99.1683	3.1774	0.321331	1082.85	4.72821	107.395	1.02564	420.301	0.0440263	1
					4616	40	99.2675	3.17581	0.321107	1083.07	4.63375	107.398	1.02666	420.008	0.0431455	1
					4617	41	99.3645	3.17466	0.320929	1083.3	4.54117	107.401	1.02767	419.774	0.0422823	1
					4618	42	99.4593	3.17392	0.320794	1083.53	4.45045	107.404	1.02865	419.598	0.0414363	1
					4619	43	99.5519	3.1736	0.320702	1083.76	4.36153	107.408	1.02961	419.479	0.0406073	1
					4620	44	99.6423	3.17369	0.320653	1083.98	4.27439	107.411	1.03054	419.414	0.0397947	1
					4621	45	99.7306	3.17416	0.320644	1084.21	4.189	107.414	1.03145	419.403	0.0389985	1
					4622	46	99.8168	3.17502	0.320676	1084.44	4.1053	107.418	1.03235	419.444	0.0382181	1
					4623	47	99.9009	3.17625	0.320746	1084.67	4.02328	107.421	1.03321	419.536	0.0374534	1
					4624	48	99.9828	3.17784	0.320855	1084.9	3.9429	107.424	1.03406	419.678	0.036704	1
					4625	49	100.063	3.17979	0.321001	1085.12	3.86413	107.428	1.03489	419.869	0.0359696	1
					4626	50	100.141	3.18209	0.321183	1085.35	3.78692	107.431	1.03569	420.108	0.0352499	1
					4627	51	100.216	3.18473	0.321401	1085.58	3.71126	107.434	1.03648	420.393	0.0345447	1
					4628	52	100.29	3.1877	0.321654	1085.81	3.63711	107.437	1.03724	420.723	0.0338536	1
					4629	1	100.362	3.19099	0.32194	1086.04	3.56444	107.439	1.03798	421.097	0.0331764	1
					4630	2	100.431	3.1946	0.322259	1086.27	3.49322	107.442	1.0387	421.515	0.0325128	1
					4631	3	100.499	3.19852	0.32261	1086.5	3.42343	107.444	1.0394	421.974	0.0318625	1
					4632	4	100.565	3.20273	0.322993	1086.73	3.35503	107.446	1.04008	422.475	0.0312254	1
					4633	5	100.629	3.20724	0.323406	1086.96	3.288	107.447	1.04074	423.015	0.030601	1
					4634	6	100.691	3.21203	0.323849	1087.19	3.2223	107.449	1.04138	423.595	0.0299892	1
					4635	7	100.75	3.2171	0.324321	1087.42	3.15792	107.45	1.042	424.212	0.0293897	1
					4636	8	100.808	3.22243	0.324822	1087.65	3.09482	107.451	1.0426	424.867	0.0288023	1
					4637	9	100.865	3.22803	0.32535	1087.88	3.03299	107.451	1.04318	425.558	0.0282267	1
					4638	10	100.919	3.23389	0.325905	1088.11	2.97239	107.451	1.04374	426.284	0.0276627	1
					4639	11	100.971	3.24	0.326486	1088.34	2.913	107.451	1.04428	427.044	0.0271101	1
					4640	12	101.022	3.24634	0.327092	1088.57	2.85479	107.45	1.04481	427.837	0.0265686	1
					4641	13	101.07	3.25293	0.327724	1088.81	2.79775	107.449	1.04531	428.662	0.0260381	1
					4642	14	101.117	3.25973	0.328379	1089.04	2.74185	107.447	1.04579	429.519	0.0255182	1
					4643	15	101.162	3.26677	0.329057	1089.28	2.68707	107.445	1.04626	430.407	0.0250088	1
					4644	16	101.205	3.27401	0.329758	1089.51	2.63338	107.442	1.0467	431.324	0.0245098	1
					4645	17	101.246	3.28146	0.330482	1089.74	2.58077	107.439	1.04713	432.27	0.0240207	1
					4646	18	101.286	3.28912	0.331226	1089.98	2.5292	107.436	1.04754	433.244	0.0235416	1
					4647	19	101.324	3.29697	0.331991	1090.22	2.47867	107.432	1.04793	434.244	0.0230721	1
					4648	20	101.36	3.30501	0.332776	1090.45	2.42915	107.427	1.04831	435.271	0.0226121	1
					4649	21	101.394	3.31322	0.33358	1090.69	2.38062	107.422	1.04866	436.323	0.0221614	1
					4650	22	100.933	3.30547	0.334403	1090.93	2.84328	107.416	1.04389	437.399	0.0264698	1
					4651	23	100.483	3.29788	0.334085	1091.17	3.29441	107.41	1.03924	436.983	0.0306714	1
					4652	24	100.048	3.28853	0.333448	1091.4	3.73431	107.404	1.03473	436.15	0.0347688	1
					4653	25	99.6251	3.27729	0.332593	1091.64	4.16324	107.398	1.03036	435.031	0.0387645	1
					4654	26	99.2161	3.26419	0.331538	1091.87	4.5815	107.393	1.02613	433.652	0.0426609	1
					4655	27	98.8201	3.24932	0.330293	1092.11	4.98934	107.389	1.02204	432.023	0.0464604	1
					4656	28	98.4371	3.23275	0.328865	1092.34	5.38703	107.386	1.01808	430.155	0.0501652	0
					4657	29	98.5464	3.23032	0.327262	1092.57	5.27941	107.383	1.01921	428.059	0.0491641	1
					4658	30	98.1752	3.2105	0.326623	1092.8	5.66988	107.382	1.01537	427.223	0.0528009	0
					4659	31	98.2932	3.20668	0.325016	1093.03	5.55661	107.381	1.01659	425.121	0.0517465	0
					4660	32	98.4105	3.20149	0.324276	1093.27	5.4456	107.382	1.0178	424.153	0.0507125	0
					4661	33	98.5256	3.19659	0.323689	1093.49	5.33681	107.383	1.01899	423.386	0.049699	1
					4662	34	98.6385	3.19218	0.323168	1093.72	5.23019	107.384	1.02016	422.704	0.0487055	1
					4663	35	98.749	3.18827	0.322701	1093.95	5.1257	107.386	1.0213	422.093	0.0477317	1
					4664	36	98.8572	3.18485	0.322285	1094.18	5.0233	107.388	1.02242	421.548	0.0467773	1
					4665	37	98.9632	3.1819	0.321918	1094.41	4.92295	107.39	1.02352	421.069	0.0458418	1
					4666	38	99.0669	3.17942	0.321601	1094.64	4.8246	107.392	1.02459	420.654	0.0449249	1
					4667	39	99.1683	3.17739	0.321331	1094.87	4.72821	107.395	1.02564	420.3	0.0440263	1
					4668	40	99.2675	3.17581	0.321107	1095.1	4.63375	107.398	1.02666	420.008	0.0431455	1
					4669	41	99.3645	3.17465	0.320928	1095.32	4.54117	107.401	1.02767	419.774	0.0422823	1
					4670	42	99.4593	3.17392	0.320794	1095.55	4.45045	107.404	1.02865	419.598	0.0414363	1
					4671	43	99.5519	3.1736	0.320702	1095.78	4.36153	107.408	1.02961	419.478	0.0406073	1
					4672	44	99.6423	3.17368	0.320652	1096.01	4.27439	107.411	1.03054	419.413	0.0397947	1
					4673	45	99.7306	3.17416	0.320644	1096.23	4.189	107.414	1.03145	419.402	0.0389985	1
					4674	46	99.8168	3.17501	0.320675	1096.46	4.1053	107.418	1.03235	419.443	0.0382181	1
					4675	47	99.9009	3.17624	0.320746	1096.69	4.02328	107.421	1.03321	419.536	0.0374534	1
					4676	48	99.9828	3.17784	0.320855	1096.92	3.9429	107.424	1.03406	419.678	0.036704	1
					4677	49	100.063	3.17979	0.321001	1097.15	3.86412	107.428	1.03489	419.869	0.0359696	1
					4678	50	100.141	3.18209	0.321183	1097.37	3.78692	107.431	1.03569	420.107	0.0352499	1
					4679	51	100.216	3.18473	0.321401	1097.6	3.71126	107.434	1.03648	420.392	0.0345447	1
					4680	52	100.29	3.1877	0.321653	1097.83	3.63711	107.437	1.03724	420.722	0.0338536	1
					4681	1	100.362	3.19099	0.321939	1098.06	3.56444	107.439	1.03798	421.097	0.0331764	1
					4682	2	100.431	3.1946	0.322259	1098.29	3.49322	107.442	1.0387	421.514	0.0325128	1
					4683	3	100.499	3.19851	0.32261	1098.52	3.42343	107.444	1.0394	421.974	0.0318625	1
					4684	4	100.565	3.20273	0.322993	1098.75	3.35503	107.446	1.04008	422.474	0.0312253	1
					4685	5	100.629	3.20723	0.323406	1098.98	3.28799	107.447	1.04074	423.015	0.030601	1
					4686	6	100.691	3.21202	0.323849	1099.21	3.2223	107.449	1.04138	423.594	0.0299892	1
					4687	7	100.75	3.21709	0.324321	1099.44	3.15792	107.45	1.042	424.212	0.0293897	1
					4688	8	100.808	3.22243	0.324822	1099.67	3.09482	107.451	1.0426	424.867	0.0288023	1
					4689	9	100.865	3.22803	0.32535	1099.9	3.03299	107.451	1.04318	425.557	0.0282267	1
					4690	10	100.919	3.23389	0.325905	1100.13	2.97239	107.451	1.04374	426.283	0.0276627	1
					4691	11	100.971	3.23999	0.326486	1100.36	2.913	107.451	1.04428	427.043	0.0271101	1
					4692	12	101.022	3.24634	0.327092	1100.6	2.85479	107.45	1.04481	427.836	0.0265686	1
					4693	13	101.07	3.25292	0.327723	1100.83	2.79775	107.449	1.04531	428.662	0.0260381	1
					4694	14	101.117	3.25973	0.328378	1101.06	2.74185	107.447	1.04579	429.519	0.0255182	1
					4695	15	101.162	3.26676	0.329057	1101.3	2.68707	107.445	1.04626	430.406	0.0250088	1
					4696	16	101.205	3.27401	0.329758	1101.53	2.63338	107.442	1.0467	431.324	0.0245098	1
					4697	17	101.246	3.28146	0.330481	1101.77	2.58077	107.439	1.04713	432.269	0.0240207	1
					4698	18	101.286	3.28912	0.331226	1102	2.5292	107.436	1.04754	433.243	0.0235416	1
					4699	19	101.324	3.29697	0.331991	1102.24	2.47867	107.432	1.04793	434.244	0.0230721	1
					4700	20	101.36	3.305	0.332776	1102.48	2.42915	107.427	1.04831	435.27	0.0226121	1
					4701	21	101.394	3.31322	0.33358	1102.71	2.38062	107.422	1.04866	436.322	0.0221614	1
					4702	22	100.933	3.30547	0.334403	1102.95	2.84328	107.416	1.04389	437.399	0.0264698	1
					4703	23	100.483	3.29788	0.334085	1103.19	3.29441	107.41	1.03924	436.983	0.0306714	1
					4704	24	100.048	3.28853	0.333448	1103.42	3.73431	107.404	1.03473	436.15	0.0347688	1
					4705	25	99.6251	3.27729	0.332593	1103.66	4.16324	107.398	1.03036	435.031	0.0387645	1
					4706	26	99.2161	3.26419	0.331538	1103.9	4.5815	107.393	1.02613	433.652	0.0426609	1
					4707	27	98.8201	3.24932	0.330293	1104.13	4.98934	107.389	1.02204	432.023	0.0464604	1
					4708	28	98.4371	3.23275	0.328864	1104.36	5.38703	107.386	1.01808	430.155	0.0501652	0
					4709	29	98.5464	3.23032	0.327262	1104.59	5.27941	107.383	1.01921	428.058	0.0491641	1
					4710	30	98.1752	3.2105	0.326623	1104.83	5.66988	107.382	1.01537	427.223	0.0528009	0
					4711	31	98.2932	3.20667	0.325016	1105.06	5.55661	107.381	1.01659	425.121	0.0517465	0
					4712	32	98.4105	3.20148	0.324276	1105.29	5.4456	107.382	1.0178	424.153	0.0507125	0
					4713	33	98.5256	3.19659	0.323689	1105.52	5.33681	107.383	1.01899	423.385	0.049699	1
					4714	34	98.6385	3.19218	0.323168	1105.75	5.23019	107.384	1.02016	422.704	0.0487055	1
					4715	35	98.749	3.18827	0.322701	1105.98	5.1257	107.386	1.0213	422.092	0.0477317	1
					4716	36	98.8572	3.18485	0.322284	1106.2	5.0233	107.388	1.02242	421.548	0.0467773	1
					4717	37	98.9632	3.1819	0.321918	1106.43	4.92295	107.39	1.02352	421.069	0.0458418	1
					4718	38	99.0669	3.17942	0.321601	1106.66	4.8246	107.392	1.02459	420.654	0.0449249	1
					4719	39	99.1683	3.17739	0.32133	1106.89	4.72821	107.395	1.02564	420.3	0.0440262	1
					4720	40	99.2675	3.1758	0.321107	1107.12	4.63375	107.398	1.02666	420.007	0.0431455	1
					4721	41	99.3645	3.17465	0.320928	1107.35	4.54117	107.401	1.02767	419.774	0.0422823	1
					4722	42	99.4593	3.17392	0.320793	1107.57	4.45045	107.404	1.02865	419.598	0.0414363	1
					4723	43	99.5519	3.1736	0.320702	1107.8	4.36153	107.408	1.02961	419.478	0.0406073	1
					4724	44	99.6423	3.17368	0.320652	1108.03	4.27439	107.411	1.03054	419.413	0.0397947	1
					4725	45	99.7306	3.17415	0.320644	1108.26	4.189	107.414	1.03145	419.402	0.0389985	1
					4726	46	99.8168	3.17501	0.320675	1108.48	4.1053	107.418	1.03235	419.443	0.0382181	1
					4727	47	99.9009	3.17624	0.320746	1108.71	4.02328	107.421	1.03321	419.536	0.0374534	1
					4728	48	99.9828	3.17784	0.320855	1108.94	3.9429	107.424	1.03406	419.678	0.036704	1
					4729	49	100.063	3.17979	0.321001	1109.17	3.86413	107.428	1.03489	419.869	0.0359696	1
					4730	50	100.141	3.18209	0.321183	1109.4	3.78692	107.431	1.03569	420.107	0.0352499	1
					4731	51	100.216	3.18473	0.321401	1109.62	3.71126	107.434	1.03648	420.392	0.0345447	1
					4732	52	100.29	3.1877	0.321653	1109.85	3.63711	107.437	1.03724	420.722	0.0338536	1
					4733	1	100.362	3.19099	0.321939	1110.08	3.56444	107.439	1.03798	421.097	0.0331764	1
					4734	2	100.431	3.1946	0.322258	1110.31	3.49322	107.442	1.0387	421.514	0.0325128	1
					4735	3	100.499	3.19851	0.32261	1110.54	3.42343	107.444	1.0394	421.974	0.0318625	1
					4736	4	100.565	3.20273	0.322992	1110.77	3.35503	107.446	1.04008	422.474	0.0312253	1
					4737	5	100.629	3.20723	0.323406	1111	3.288	107.447	1.04074	423.015	0.030601	1
					4738	6	100.691	3.21202	0.323849	1111.23	3.2223	107.449	1.04138	423.594	0.0299892	1
					4739	7	100.75	3.21709	0.324321	1111.46	3.15792	107.45	1.042	424.212	0.0293897	1
					4740	8	100.808	3.22243	0.324821	1111.69	3.09482	107.451	1.0426	424.867	0.0288023	1
					4741	9	100.865	3.22803	0.32535	1111.92	3.03299	107.451	1.04318	425.557	0.0282267	1
					4742	10	100.919	3.23389	0.325904	1112.15	2.97239	107.451	1.04374	426.283	0.0276627	1
					4743	11	100.971	3.23999	0.326486	1112.39	2.913	107.451	1.04428	427.043	0.0271101	1
					4744	12	101.022	3.24634	0.327092	1112.62	2.85479	107.45	1.04481	427.836	0.0265686	1
					4745	13	101.07	3.25292	0.327723	1112.85	2.79775	107.449	1.04531	428.662	0.0260381	1
					4746	14	101.117	3.25973	0.328378	1113.09	2.74185	107.447	1.04579	429.519	0.0255182	1
					4747	15	101.162	3.26676	0.329057	1113.32	2.68707	107.445	1.04626	430.406	0.0250088	1
					4748	16	101.205	3.27401	0.329758	1113.55	2.63338	107.442	1.0467	431.324	0.0245098	1
					4749	17	101.246	3.28146	0.330481	1113.79	2.58077	107.439	1.04713	432.269	0.0240207	1
					4750	18	101.286	3.28912	0.331226	1114.02	2.5292	107.436	1.04754	433.243	0.0235416	1
					4751	19	101.324	3.29697	0.331991	1114.26	2.47867	107.432	1.04793	434.244	0.0230721	1
					4752	20	101.36	3.305	0.332776	1114.5	2.42915	107.427	1.04831	435.27	0.0226121	1
					4753	21	101.394	3.31322	0.33358	1114.73	2.38062	107.422	1.04866	436.322	0.0221614	1
					4754	22	100.933	3.30547	0.334403	1114.97	2.84328	107.416	1.04389	437.399	0.0264697	1
					4755	23	100.483	3.29788	0.334085	1115.21	3.29441	107.41	1.03924	436.983	0.0306714	1
					4756	24	100.048	3.28853	0.333448	1115.45	3.73431	107.404	1.03473	436.15	0.0347688	1
					4757	25	99.6251	3.27729	0.332593	1115.68	4.16324	107.398	1.03036	435.031	0.0387645	1
					4758	26	99.2161	3.26419	0.331538	1115.92	4.5815	107.393	1.02613	433.652	0.0426609	1
					4759	27	98.8201	3.24932	0.330293	1116.15	4.98934	107.389	1.02204	432.023	0.0464604	1
					4760	28	98.4371	3.23275	0.328864	1116.38	5.38703	107.386	1.01808	430.155	0.0501652	0
					4761	29	98.5464	3.23032	0.327262	1116.62	5.27941	107.383	1.01921	428.058	0.0491641	1
					4762	30	98.1752	3.2105	0.326623	1116.85	5.66988	107.382	1.01537	427.223	0.0528009	0
					4763	31	98.2932	3.20668	0.325016	1117.08	5.55661	107.381	1.01659	425.121	0.0517465	0
					4764	32	98.4105	3.20149	0.324276	1117.31	5.4456	107.382	1.0178	424.153	0.0507125	0
					4765	33	98.5257	3.19659	0.323689	1117.54	5.33681	107.383	1.01899	423.385	0.049699	1
					4766	34	98.6385	3.19218	0.323168	1117.77	5.23019	107.384	1.02016	422.704	0.0487055	1
					4767	35	98.749	3.18827	0.322701	1118	5.1257	107.386	1.0213	422.092	0.0477317	1
					4768	36	98.8573	3.18485	0.322285	1118.23	5.0233	107.388	1.02242	421.548	0.0467773	1
					4769	37	98.9632	3.1819	0.321918	1118.45	4.92295	107.39	1.02352	421.069	0.0458418	1
					4770	38	99.0669	3.17942	0.321601	1118.68	4.8246	107.392	1.02459	420.654	0.0449249	1
					4771	39	99.1683	3.17739	0.321331	1118.91	4.72821	107.395	1.02564	420.3	0.0440262	1
					4772	40	99.2675	3.17581	0.321107	1119.14	4.63375	107.398	1.02666	420.008	0.0431455	1
					4773	41	99.3645	3.17465	0.320928	1119.37	4.54117	107.401	1.02767	419.774	0.0422823	1
					4774	42	99.4593	3.17392	0.320794	1119.6	4.45045	107.404	1.02865	419.598	0.0414363	1
					4775	43	99.5519	3.1736	0.320702	1119.82	4.36153	107.408	1.02961	419.478	0.0406073	1
					4776	44	99.6423	3.17368	0.320652	1120.05	4.27439	107.411	1.03054	419.413	0.0397947	1
					4777	45	99.7306	3.17416	0.320644	1120.28	4.189	107.414	1.03145	419.402	0.0389985	1
					4778	46	99.8168	3.17501	0.320675	1120.51	4.1053	107.418	1.03235	419.443	0.0382181	1
					4779	47	99.9009	3.17624	0.320746	1120.73	4.02328	107.421	1.03321	419.536	0.0374534	1
					4780	48	99.9829	3.17784	0.320855	1120.96	3.9429	107.424	1.03406	419.678	0.036704	1
					4781	49	100.063	3.17979	0.321001	1121.19	3.86413	107.428	1.03489	419.869	0.0359696	1
					4782	50	100.141	3.18209	0.321183	1121.42	3.78692	107.431	1.03569	420.107	0.0352499	1
					4783	51	100.216	3.18473	0.321401	1121.65	3.71126	107.434	1.03648	420.392	0.0345447	1
					4784	52	100.29	3.1877	0.321653	1121.88	3.63711	107.437	1.03724	420.722	0.0338536	1
					4785	1	100.362	3.19099	0.321939	1122.1	3.56444	107.439	1.03798	421.097	0.0331764	1
					4786	2	100.431	3.1946	0.322259	1122.33	3.49322	107.442	1.0387	421.514	0.0325128	1
					4787	3	100.499	3.19851	0.32261	1122.56	3.42343	107.444	1.0394	421.974	0.0318625	1
					4788	4	100.565	3.20273	0.322993	1122.79	3.35503	107.446	1.04008	422.474	0.0312253	1
					4789	5	100.629	3.20723	0.323406	1123.02	3.288	107.447	1.04074	423.015	0.030601	1
					4790	6	100.691	3.21203	0.323849	1123.25	3.2223	107.449	1.04138	423.595	0.0299892	1
					4791	7	100.75	3.21709	0.324321	1123.48	3.15792	107.45	1.042	424.212	0.0293897	1
					4792	8	100.808	3.22243	0.324822	1123.71	3.09482	107.451	1.0426	424.867	0.0288023	1
					4793	9	100.865	3.22803	0.32535	1123.94	3.03299	107.451	1.04318	425.557	0.0282267	1
					4794	10	100.919	3.23389	0.325905	1124.18	2.97239	107.451	1.04374	426.283	0.0276627	1
					4795	11	100.971	3.23999	0.326486	1124.41	2.913	107.451	1.04428	427.043	0.0271101	1
					4796	12	101.022	3.24634	0.327092	1124.64	2.85479	107.45	1.04481	427.837	0.0265686	1
					4797	13	101.07	3.25292	0.327723	1124.87	2.79775	107.449	1.04531	428.662	0.0260381	1
					4798	14	101.117	3.25973	0.328379	1125.11	2.74185	107.447	1.04579	429.519	0.0255182	1
					4799	15	101.162	3.26677	0.329057	1125.34	2.68707	107.445	1.04626	430.407	0.0250088	1
					4800	16	101.205	3.27401	0.329758	1125.58	2.63338	107.442	1.0467	431.324	0.0245098	1
					4801	17	101.246	3.28146	0.330481	1125.81	2.58077	107.439	1.04713	432.27	0.0240207	1
					4802	18	101.286	3.28912	0.331226	1126.05	2.5292	107.436	1.04754	433.243	0.0235416	1
					4803	19	101.324	3.29697	0.331991	1126.28	2.47867	107.432	1.04793	434.244	0.0230721	1
					4804	20	101.36	3.30501	0.332776	1126.52	2.42915	107.427	1.04831	435.271	0.0226121	1
					4805	21	101.394	3.31322	0.33358	1126.76	2.38062	107.422	1.04866	436.323	0.0221614	1
					4806	22	100.933	3.30547	0.334403	1126.99	2.84328	107.416	1.04389	437.399	0.0264697	1
					4807	23	100.483	3.29788	0.334085	1127.23	3.29441	107.41	1.03924	436.983	0.0306714	1
					4808	24	100.048	3.28853	0.333448	1127.47	3.73431	107.404	1.03473	436.15	0.0347688	1
					4809	25	99.6252	3.27729	0.332593	1127.7	4.16324	107.398	1.03036	435.032	0.0387645	1
					4810	26	99.2161	3.26419	0.331538	1127.94	4.5815	107.393	1.02613	433.652	0.0426609	1
					4811	27	98.8202	3.24932	0.330293	1128.17	4.98934	107.389	1.02204	432.023	0.0464604	1
					4812	28	98.4371	3.23275	0.328865	1128.41	5.38703	107.386	1.01808	430.155	0.0501652	0
					4813	29	98.5464	3.23032	0.327262	1128.64	5.27941	107.383	1.01921	428.059	0.0491641	1
					4814	30	98.1752	3.2105	0.326623	1128.87	5.66988	107.382	1.01537	427.223	0.0528009	0
					4815	31	98.2932	3.20668	0.325016	1129.1	5.55661	107.381	1.01659	425.121	0.0517465	0
					4816	32	98.4105	3.20149	0.324276	1129.33	5.4456	107.382	1.0178	424.153	0.0507125	0
					4817	33	98.5257	3.19659	0.323689	1129.56	5.33681	107.383	1.01899	423.386	0.049699	1
					4818	34	98.6385	3.19218	0.323168	1129.79	5.23019	107.384	1.02016	422.704	0.0487055	1
					4819	35	98.749	3.18827	0.322701	1130.02	5.1257	107.386	1.0213	422.093	0.0477317	1
					4820	36	98.8573	3.18485	0.322285	1130.25	5.0233	107.388	1.02242	421.548	0.0467773	1
					4821	37	98.9632	3.1819	0.321919	1130.48	4.92295	107.39	1.02352	421.069	0.0458418	1
					4822	38	99.0669	3.17942	0.321601	1130.71	4.8246	107.392	1.02459	420.654	0.0449249	1
					4823	39	99.1683	3.17739	0.321331	1130.93	4.72821	107.395	1.02564	420.301	0.0440262	1
					4824	40	99.2675	3.17581	0.321107	1131.16	4.63375	107.398	1.02666	420.008	0.0431455	1
					4825	41	99.3645	3.17465	0.320928	1131.39	4.54117	107.401	1.02767	419.774	0.0422823	1
					4826	42	99.4593	3.17392	0.320794	1131.62	4.45045	107.404	1.02865	419.598	0.0414363	1
					4827	43	99.5519	3.1736	0.320702	1131.85	4.36153	107.408	1.02961	419.478	0.0406073	1
					4828	44	99.6423	3.17368	0.320653	1132.07	4.27439	107.411	1.03054	419.414	0.0397947	1
					4829	45	99.7306	3.17416	0.320644	1132.3	4.189	107.414	1.03145	419.403	0.0389985	1
					4830	46	99.8168	3.17501	0.320676	1132.53	4.10531	107.418	1.03235	419.444	0.0382181	1
					4831	47	99.9009	3.17625	0.320746	1132.76	4.02328	107.421	1.03321	419.536	0.0374534	1
					4832	48	99.9829	3.17784	0.320855	1132.98	3.9429	107.424	1.03406	419.678	0.036704	1
					4833	49	100.063	3.17979	0.321001	1133.21	3.86413	107.428	1.03489	419.869	0.0359696	1
					4834	50	100.141	3.18209	0.321183	1133.44	3.78692	107.431	1.03569	420.108	0.0352499	1
					4835	51	100.216	3.18473	0.321401	1133.67	3.71126	107.434	1.03648	420.393	0.0345447	1
					4836	52	100.29	3.1877	0.321653	1133.9	3.63711	107.437	1.03724	420.723	0.0338536	1
					4837	1	100.362	3.19099	0.32194	1134.13	3.56444	107.439	1.03798	421.097	0.0331764	1
					4838	2	100.431	3.1946	0.322259	1134.36	3.49322	107.442	1.0387	421.515	0.0325128	1
					4839	3	100.499	3.19852	0.32261	1134.58	3.42343	107.444	1.0394	421.974	0.0318625	1
					4840	4	100.565	3.20273	0.322993	1134.81	3.35503	107.446	1.04008	422.475	0.0312253	1
					4841	5	100.629	3.20724	0.323406	1135.04	3.288	107.447	1.04074	423.015	0.030601	1
					4842	6	100.691	3.21203	0.323849	1135.27	3.2223	107.449	1.04138	423.595	0.0299892	1
					4843	7	100.75	3.2171	0.324321	1135.5	3.15792	107.45	1.042	424.212	0.0293897	1
					4844	8	100.808	3.22243	0.324822	1135.74	3.09482	107.451	1.0426	424.867	0.0288023	1
					4845	9	100.865	3.22803	0.32535	1135.97	3.03299	107.451	1.04318	425.558	0.0282267	1
					4846	10	100.919	3.23389	0.325905	1136.2	2.97239	107.451	1.04374	426.284	0.0276627	1
					4847	11	100.971	3.24	0.326486	1136.43	2.913	107.451	1.04428	427.044	0.0271101	1
					4848	12	101.022	3.24634	0.327092	1136.66	2.85479	107.45	1.04481	427.837	0.0265686	1
					4849	13	101.07	3.25293	0.327724	1136.9	2.79775	107.449	1.04531	428.662	0.0260381	1
					4850	14	101.117	3.25974	0.328379	1137.13	2.74185	107.447	1.04579	429.519	0.0255182	1
					4851	15	101.162	3.26677	0.329057	1137.36	2.68707	107.445	1.04626	430.407	0.0250088	1
					4852	16	101.205	3.27401	0.329759	1137.6	2.63338	107.442	1.0467	431.324	0.0245098	1
					4853	17	101.246	3.28147	0.330482	1137.83	2.58077	107.439	1.04713	432.27	0.0240207	1
					4854	18	101.286	3.28912	0.331226	1138.07	2.5292	107.436	1.04754	433.244	0.0235416	1
					4855	19	101.324	3.29697	0.331991	1138.3	2.47867	107.432	1.04793	434.244	0.0230721	1
					4856	20	101.36	3.30501	0.332776	1138.54	2.42915	107.427	1.04831	435.271	0.0226121	1
					4857	21	101.394	3.31323	0.33358	1138.78	2.38062	107.422	1.04866	436.323	0.0221614	1
					4858	22	100.933	3.30547	0.334403	1139.02	2.84328	107.416	1.04389	437.399	0.0264698	1
					4859	23	100.483	3.29788	0.334085	1139.25	3.29441	107.41	1.03924	436.983	0.0306714	1
					4860	24	100.048	3.28854	0.333448	1139.49	3.73431	107.404	1.03473	436.15	0.0347688	1
					4861	25	99.6251	3.27729	0.332593	1139.73	4.16324	107.398	1.03036	435.032	0.0387645	1
					4862	26	99.2161	3.26419	0.331538	1139.96	4.5815	107.393	1.02613	433.652	0.0426609	1
					4863	27	98.8201	3.24932	0.330293	1140.2	4.98934	107.389	1.02204	432.023	0.0464604	1
					4864	28	98.4371	3.23275	0.328865	1140.43	5.38703	107.386	1.01808	430.155	0.0501652	0
					4865	29	98.5464	3.23032	0.327262	1140.66	5.27941	107.383	1.01921	428.059	0.0491641	1
					4866	30	98.1752	3.2105	0.326624	1140.89	5.66988	107.382	1.01537	427.224	0.0528009	0
					4867	31	98.2932	3.20668	0.325016	1141.12	5.55661	107.381	1.01659	425.121	0.0517465	0
					4868	32	98.4105	3.20149	0.324276	1141.35	5.4456	107.382	1.0178	424.153	0.0507125	0
					4869	33	98.5256	3.1966	0.32369	1141.58	5.33681	107.383	1.01899	423.386	0.049699	1
					4870	34	98.6385	3.19219	0.323168	1141.81	5.23019	107.384	1.02016	422.704	0.0487055	1
					4871	35	98.749	3.18828	0.322701	1142.04	5.1257	107.386	1.0213	422.093	0.0477317	1
					4872	36	98.8573	3.18485	0.322285	1142.27	5.0233	107.388	1.02242	421.549	0.0467773	1
					4873	37	98.9632	3.18191	0.321919	1142.5	4.92295	107.39	1.02352	421.07	0.0458418	1
					4874	38	99.0669	3.17942	0.321601	1142.73	4.8246	107.392	1.02459	420.654	0.0449249	1
					4875	39	99.1683	3.1774	0.321331	1142.96	4.72821	107.395	1.02564	420.301	0.0440263	1
					4876	40	99.2675	3.17581	0.321107	1143.18	4.63375	107.398	1.02666	420.008	0.0431455	1
					4877	41	99.3645	3.17466	0.320928	1143.41	4.54117	107.401	1.02767	419.774	0.0422823	1
					4878	42	99.4593	3.17392	0.320794	1143.64	4.45045	107.404	1.02865	419.598	0.0414363	1
					4879	43	99.5519	3.1736	0.320702	1143.87	4.36153	107.408	1.02961	419.479	0.0406073	1
					4880	44	99.6423	3.17369	0.320653	1144.09	4.27439	107.411	1.03054	419.414	0.0397947	1
					4881	45	99.7306	3.17416	0.320644	1144.32	4.189	107.414	1.03145	419.403	0.0389985	1
					4882	46	99.8168	3.17502	0.320676	1144.55	4.10531	107.418	1.03235	419.444	0.0382181	1
					4883	47	99.9009	3.17625	0.320746	1144.78	4.02328	107.421	1.03321	419.536	0.0374534	1
					4884	48	99.9828	3.17784	0.320855	1145.01	3.9429	107.424	1.03406	419.678	0.036704	1
					4885	49	100.063	3.17979	0.321001	1145.23	3.86413	107.428	1.03489	419.869	0.0359696	1
					4886	50	100.141	3.18209	0.321183	1145.46	3.78692	107.431	1.03569	420.108	0.0352499	1
					4887	51	100.216	3.18473	0.321401	1145.69	3.71126	107.434	1.03648	420.393	0.0345447	1
					4888	52	100.29	3.1877	0.321654	1145.92	3.63711	107.437	1.03724	420.723	0.0338536	1
					4889	1	100.362	3.19099	0.32194	1146.15	3.56444	107.439	1.03798	421.097	0.0331764	1
					4890	2	100.431	3.1946	0.322259	1146.38	3.49322	107.442	1.0387	421.515	0.0325128	1
					4891	3	100.499	3.19852	0.32261	1146.61	3.42343	107.444	1.0394	421.974	0.0318625	1
					4892	4	100.565	3.20273	0.322993	1146.84	3.35503	107.446	1.04008	422.475	0.0312253	1
					4893	5	100.629	3.20724	0.323406	1147.07	3.288	107.447	1.04074	423.015	0.030601	1
					4894	6	100.691	3.21203	0.323849	1147.3	3.2223	107.449	1.04138	423.595	0.0299892	1
					4895	7	100.75	3.2171	0.324322	1147.53	3.15792	107.45	1.042	424.213	0.0293897	1
					4896	8	100.808	3.22243	0.324822	1147.76	3.09482	107.451	1.0426	424.867	0.0288023	1
					4897	9	100.865	3.22804	0.32535	1147.99	3.03299	107.451	1.04318	425.558	0.0282267	1
					4898	10	100.919	3.23389	0.325905	1148.22	2.97239	107.451	1.04374	426.284	0.0276627	1
					4899	11	100.971	3.24	0.326486	1148.45	2.913	107.451	1.04428	427.044	0.0271101	1
					4900	12	101.022	3.24634	0.327092	1148.69	2.85479	107.45	1.04481	427.837	0.0265686	1
					4901	13	101.07	3.25293	0.327724	1148.92	2.79775	107.449	1.04531	428.663	0.0260381	1
					4902	14	101.117	3.25974	0.328379	1149.15	2.74185	107.447	1.04579	429.52	0.0255182	1
					4903	15	101.162	3.26677	0.329057	1149.39	2.68707	107.445	1.04626	430.407	0.0250088	1
					4904	16	101.205	3.27401	0.329759	1149.62	2.63338	107.442	1.0467	431.324	0.0245098	1
					4905	17	101.246	3.28147	0.330482	1149.86	2.58077	107.439	1.04713	432.27	0.0240207	1
					4906	18	101.286	3.28912	0.331226	1150.09	2.5292	107.436	1.04754	433.244	0.0235416	1
					4907	19	101.324	3.29697	0.331991	1150.33	2.47867	107.432	1.04793	434.244	0.0230721	1
					4908	20	101.36	3.30501	0.332776	1150.56	2.42915	107.427	1.04831	435.271	0.0226121	1
					4909	21	101.394	3.31323	0.33358	1150.8	2.38062	107.422	1.04866	436.323	0.0221614	1
					4910	22	100.933	3.30547	0.334403	1151.04	2.84328	107.416	1.04389	437.399	0.0264698	1
					4911	23	100.483	3.29788	0.334085	1151.28	3.29441	107.41	1.03924	436.983	0.0306714	1
					4912	24	100.048	3.28854	0.333448	1151.51	3.73431	107.404	1.03473	436.15	0.0347688	1
					4913	25	99.6251	3.27729	0.332593	1151.75	4.16324	107.398	1.03036	435.032	0.0387645	1
					4914	26	99.2161	3.26419	0.331538	1151.98	4.5815	107.393	1.02613	433.652	0.0426609	1
					4915	27	98.8201	3.24932	0.330293	1152.22	4.98934	107.389	1.02204	432.023	0.0464604	1
					4916	28	98.4371	3.23275	0.328865	1152.45	5.38703	107.386	1.01808	430.155	0.0501652	0
					4917	29	98.5464	3.23032	0.327262	1152.68	5.27941	107.383	1.01921	428.059	0.0491641	1
					4918	30	98.1752	3.2105	0.326624	1152.91	5.66988	107.382	1.01537	427.224	0.0528009	0
					4919	31	98.2932	3.20668	0.325016	1153.15	5.55661	107.381	1.01659	425.121	0.0517465	0
					4920	32	98.4105	3.20149	0.324276	1153.38	5.4456	107.382	1.0178	424.154	0.0507125	0
					4921	33	98.5256	3.1966	0.32369	1153.61	5.33681	107.383	1.01899	423.386	0.049699	1
					4922	34	98.6385	3.19219	0.323168	1153.83	5.23019	107.384	1.02016	422.704	0.0487055	1
					4923	35	98.749	3.18828	0.322701	1154.06	5.1257	107.386	1.0213	422.093	0.0477317	1
					4924	36	98.8572	3.18485	0.322285	1154.29	5.0233	107.388	1.02242	421.549	0.0467773	1
					4925	37	98.9632	3.18191	0.321919	1154.52	4.92295	107.39	1.02352	421.07	0.0458418	1
					4926	38	99.0669	3.17942	0.321601	1154.75	4.8246	107.392	1.02459	420.654	0.0449249	1
					4927	39	99.1683	3.1774	0.321331	1154.98	4.72821	107.395	1.02564	420.301	0.0440263	1
					4928	40	99.2675	3.17581	0.321107	1155.21	4.63375	107.398	1.02666	420.008	0.0431455	1
					4929	41	99.3645	3.17466	0.320928	1155.43	4.54117	107.401	1.02767	419.774	0.0422823	1
					4930	42	99.4593	3.17392	0.320794	1155.66	4.45045	107.404	1.02865	419.598	0.0414363	1
					4931	43	99.5519	3.1736	0.320702	1155.89	4.36153	107.408	1.02961	419.479	0.0406073	1
					4932	44	99.6423	3.17369	0.320653	1156.12	4.27439	107.411	1.03054	419.414	0.0397947	1
					4933	45	99.7306	3.17416	0.320644	1156.34	4.189	107.414	1.03145	419.403	0.0389985	1
					4934	46	99.8168	3.17502	0.320676	1156.57	4.1053	107.418	1.03235	419.444	0.0382181	1
					4935	47	99.9009	3.17625	0.320746	1156.8	4.02328	107.421	1.03321	419.536	0.0374534	1
					4936	48	99.9828	3.17784	0.320855	1157.03	3.9429	107.424	1.03406	419.678	0.036704	1
					4937	49	100.063	3.17979	0.321001	1157.26	3.86413	107.428	1.03489	419.869	0.0359696	1
					4938	50	100.141	3.18209	0.321183	1157.48	3.78692	107.431	1.03569	420.108	0.0352499	1
					4939	51	100.216	3.18473	0.321401	1157.71	3.71126	107.434	1.03648	420.393	0.0345447	1
					4940	52	100.29	3.1877	0.321654	1157.94	3.63711	107.437	1.03724	420.723	0.0338536	1
					4941	1	100.362	3.19099	0.32194	1158.17	3.56444	107.439	1.03798	421.097	0.0331764	1
					4942	2	100.431	3.1946	0.322259	1158.4	3.49322	107.442	1.0387	421.515	0.0325128	1
					4943	3	100.499	3.19852	0.32261	1158.63	3.42343	107.444	1.0394	421.974	0.0318625	1
					4944	4	100.565	3.20273	0.322993	1158.86	3.35503	107.446	1.04008	422.475	0.0312253	1
					4945	5	100.629	3.20724	0.323406	1159.09	3.288	107.447	1.04074	423.015	0.030601	1
					4946	6	100.691	3.21203	0.323849	1159.32	3.2223	107.449	1.04138	423.595	0.0299892	1
					4947	7	100.75	3.2171	0.324321	1159.55	3.15792	107.45	1.042	424.212	0.0293897	1
					4948	8	100.808	3.22243	0.324822	1159.78	3.09482	107.451	1.0426	424.867	0.0288023	1
					4949	9	100.865	3.22804	0.32535	1160.01	3.03299	107.451	1.04318	425.558	0.0282267	1
					4950	10	100.919	3.23389	0.325905	1160.24	2.97239	107.451	1.04374	426.284	0.0276627	1
					4951	11	100.971	3.24	0.326486	1160.47	2.913	107.451	1.04428	427.044	0.0271101	1
					4952	12	101.022	3.24634	0.327092	1160.71	2.85479	107.45	1.04481	427.837	0.0265686	1
					4953	13	101.07	3.25293	0.327724	1160.94	2.79775	107.449	1.04531	428.663	0.0260381	1
					4954	14	101.117	3.25974	0.328379	1161.17	2.74185	107.447	1.04579	429.52	0.0255182	1
					4955	15	101.162	3.26677	0.329057	1161.41	2.68707	107.445	1.04626	430.407	0.0250088	1
					4956	16	101.205	3.27401	0.329759	1161.64	2.63338	107.442	1.0467	431.324	0.0245098	1
					4957	17	101.246	3.28147	0.330482	1161.88	2.58077	107.439	1.04713	432.27	0.0240207	1
					4958	18	101.286	3.28912	0.331226	1162.11	2.5292	107.436	1.04754	433.244	0.0235416	1
					4959	19	101.324	3.29697	0.331991	1162.35	2.47867	107.432	1.04793	434.244	0.0230721	1
					4960	20	101.36	3.30501	0.332776	1162.59	2.42915	107.427	1.04831	435.271	0.0226121	1
					4961	21	101.394	3.31323	0.33358	1162.82	2.38062	107.422	1.04866	436.323	0.0221614	1
					4962	22	100.933	3.30547	0.334403	1163.06	2.84328	107.416	1.04389	437.399	0.0264698	1
					4963	23	100.483	3.29788	0.334085	1163.3	3.29441	107.41	1.03924	436.983	0.0306714	1
					4964	24	100.048	3.28854	0.333448	1163.53	3.73431	107.404	1.03473	436.15	0.0347688	1
					4965	25	99.6251	3.27729	0.332593	1163.77	4.16324	107.398	1.03036	435.032	0.0387645	1
					4966	26	99.2161	3.26419	0.331538	1164.01	4.5815	107.393	1.02613	433.652	0.0426609	1
					4967	27	98.8201	3.24932	0.330293	1164.24	4.98934	107.389	1.02204	432.023	0.0464604	1
					4968	28	98.4371	3.23275	0.328865	1164.47	5.38703	107.386	1.01808	430.155	0.0501652	0
					4969	29	98.5464	3.23032	0.327262	1164.71	5.27941	107.383	1.01921	428.059	0.0491641	1
					4970	30	98.1752	3.2105	0.326623	1164.94	5.66988	107.382	1.01537	427.224	0.0528009	0
					4971	31	98.2932	3.20668	0.325016	1165.17	5.55661	107.381	1.01659	425.121	0.0517465	0
					4972	32	98.4105	3.20149	0.324276	1165.4	5.4456	107.382	1.0178	424.153	0.0507125	0
					4973	33	98.5256	3.19659	0.32369	1165.63	5.33681	107.383	1.01899	423.386	0.049699	1
					4974	34	98.6385	3.19219	0.323168	1165.86	5.23019	107.384	1.02016	422.704	0.0487055	1
					4975	35	98.749	3.18827	0.322701	1166.09	5.1257	107.386	1.0213	422.093	0.0477317	1
					4976	36	98.8572	3.18485	0.322285	1166.31	5.0233	107.388	1.02242	421.549	0.0467773	1
					4977	37	98.9632	3.1819	0.321919	1166.54	4.92295	107.39	1.02352	421.07	0.0458418	1
					4978	38	99.0669	3.17942	0.321601	1166.77	4.8246	107.392	1.02459	420.654	0.0449249	1
					4979	39	99.1683	3.17739	0.321331	1167	4.72821	107.395	1.02564	420.301	0.0440263	1
					4980	40	99.2675	3.17581	0.321107	1167.23	4.63375	107.398	1.02666	420.008	0.0431455	1
					4981	41	99.3645	3.17465	0.320928	1167.46	4.54117	107.401	1.02767	419.774	0.0422823	1
					4982	42	99.4593	3.17392	0.320794	1167.68	4.45045	107.404	1.02865	419.598	0.0414363	1
					4983	43	99.5519	3.1736	0.320702	1167.91	4.36153	107.408	1.02961	419.479	0.0406073	1
					4984	44	99.6423	3.17368	0.320653	1168.14	4.27439	107.411	1.03054	419.414	0.0397947	1
					4985	45	99.7306	3.17416	0.320644	1168.37	4.189	107.414	1.03145	419.403	0.0389985	1
					4986	46	99.8168	3.17502	0.320676	1168.59	4.1053	107.418	1.03235	419.444	0.0382181	1
					4987	47	99.9009	3.17625	0.320746	1168.82	4.02328	107.421	1.03321	419.536	0.0374534	1
					4988	48	99.9828	3.17784	0.320855	1169.05	3.9429	107.424	1.03406	419.678	0.036704	1
					4989	49	100.063	3.17979	0.321001	1169.28	3.86413	107.428	1.03489	419.869	0.0359696	1
					4990	50	100.141	3.18209	0.321183	1169.51	3.78692	107.431	1.03569	420.108	0.0352499	1
					4991	51	100.216	3.18473	0.321401	1169.74	3.71126	107.434	1.03648	420.393	0.0345447	1
					4992	52	100.29	3.1877	0.321653	1169.96	3.63711	107.437	1.03724	420.723	0.0338536	1
					4993	1	100.362	3.19099	0.32194	1170.19	3.56444	107.439	1.03798	421.097	0.0331764	1
					4994	2	100.431	3.1946	0.322259	1170.42	3.49322	107.442	1.0387	421.515	0.0325128	1
					4995	3	100.499	3.19852	0.32261	1170.65	3.42343	107.444	1.0394	421.974	0.0318625	1
					4996	4	100.565	3.20273	0.322993	1170.88	3.35503	107.446	1.04008	422.475	0.0312253	1
					4997	5	100.629	3.20724	0.323406	1171.11	3.288	107.447	1.04074	423.015	0.030601	1
					4998	6	100.691	3.21203	0.323849	1171.34	3.2223	107.449	1.04138	423.595	0.0299892	1
					4999	7	100.75	3.21709	0.324321	1171.57	3.15792	107.45	1.042	424.212	0.0293897	1
					5000	8	100.808	3.22243	0.324822	1171.8	3.09482	107.451	1.0426	424.867	0.0288023	1
					5001	9	100.865	3.22803	0.32535	1172.03	3.03299	107.451	1.04318	425.558	0.0282267	1
					5002	10	100.919	3.23389	0.325905	1172.26	2.97239	107.451	1.04374	426.283	0.0276627	1
					5003	11	100.971	3.24	0.326486	1172.5	2.913	107.451	1.04428	427.043	0.0271101	1
					5004	12	101.022	3.24634	0.327092	1172.73	2.85479	107.45	1.04481	427.837	0.0265686	1
					5005	13	101.07	3.25292	0.327723	1172.96	2.79775	107.449	1.04531	428.662	0.0260381	1
					5006	14	101.117	3.25973	0.328379	1173.2	2.74185	107.447	1.04579	429.519	0.0255182	1
					5007	15	101.162	3.26677	0.329057	1173.43	2.68707	107.445	1.04626	430.407	0.0250088	1
					5008	16	101.205	3.27401	0.329758	1173.66	2.63338	107.442	1.0467	431.324	0.0245098	1
					5009	17	101.246	3.28147	0.330482	1173.9	2.58077	107.439	1.04713	432.27	0.0240207	1
					5010	18	101.286	3.28912	0.331226	1174.13	2.5292	107.436	1.04754	433.244	0.0235416	1
					5011	19	101.324	3.29697	0.331991	1174.37	2.47867	107.432	1.04793	434.244	0.0230721	1
					5012	20	101.36	3.30501	0.332776	1174.61	2.42915	107.427	1.04831	435.271	0.0226121	1
					5013	21	101.394	3.31322	0.33358	1174.84	2.38062	107.422	1.04866	436.323	0.0221614	1
					5014	22	100.933	3.30547	0.334403	1175.08	2.84328	107.416	1.04389	437.399	0.0264698	1
					5015	23	100.483	3.29788	0.334085	1175.32	3.29441	107.41	1.03924	436.983	0.0306714	1
					5016	24	100.048	3.28854	0.333448	1175.56	3.73431	107.404	1.03473	436.15	0.0347688	1
					5017	25	99.6251	3.27729	0.332593	1175.79	4.16324	107.398	1.03036	435.032	0.0387645	1
					5018	26	99.2161	3.26419	0.331538	1176.03	4.5815	107.393	1.02613	433.652	0.0426609	1
					5019	27	98.8201	3.24932	0.330293	1176.26	4.98934	107.389	1.02204	432.023	0.0464604	1
					5020	28	98.4371	3.23275	0.328865	1176.5	5.38703	107.386	1.01808	430.155	0.0501652	0
					5021	29	98.5464	3.23032	0.327262	1176.73	5.27941	107.383	1.01921	428.059	0.0491641	1
					5022	30	98.1752	3.2105	0.326623	1176.96	5.66988	107.382	1.01537	427.223	0.0528009	0
					5023	31	98.2932	3.20668	0.325016	1177.19	5.55661	107.381	1.01659	425.121	0.0517465	0
					5024	32	98.4105	3.20149	0.324276	1177.42	5.4456	107.382	1.0178	424.153	0.0507125	0
					5025	33	98.5256	3.19659	0.323689	1177.65	5.33681	107.383	1.01899	423.386	0.049699	1
					5026	34	98.6385	3.19218	0.323168	1177.88	5.23019	107.384	1.02016	422.704	0.0487055	1
					5027	35	98.749	3.18827	0.322701	1178.11	5.1257	107.386	1.0213	422.093	0.0477317	1
					5028	36	98.8572	3.18485	0.322285	1178.34	5.0233	107.388	1.02242	421.548	0.0467773	1
					5029	37	98.9632	3.1819	0.321918	1178.57	4.92295	107.39	1.02352	421.069	0.0458418	1
					5030	38	99.0669	3.17942	0.321601	1178.79	4.8246	107.392	1.02459	420.654	0.0449249	1
					5031	39	99.1683	3.17739	0.321331	1179.02	4.72821	107.395	1.02564	420.301	0.0440263	1
					5032	40	99.2675	3.17581	0.321107	1179.25	4.63375	107.398	1.02666	420.008	0.0431455	1
					5033	41	99.3645	3.17465	0.320928	1179.48	4.54117	107.401	1.02767	419.774	0.0422823	1
					5034	42	99.4593	3.17392	0.320794	1179.71	4.45045	107.404	1.02865	419.598	0.0414363	1
					5035	43	99.5519	3.1736	0.320702	1179.93	4.36153	107.408	1.02961	419.478	0.0406073	1
					5036	44	99.6423	3.17368	0.320653	1180.16	4.27439	107.411	1.03054	419.414	0.0397947	1
					5037	45	99.7306	3.17416	0.320644	1180.39	4.189	107.414	1.03145	419.402	0.0389985	1
					5038	46	99.8168	3.17501	0.320676	1180.62	4.1053	107.418	1.03235	419.444	0.0382181	1
					5039	47	99.9009	3.17624	0.320746	1180.84	4.02328	107.421	1.03321	419.536	0.0374534	1
					5040	48	99.9828	3.17784	0.320855	1181.07	3.9429	107.424	1.03406	419.678	0.036704	1
					5041	49	100.063	3.17979	0.321001	1181.3	3.86413	107.428	1.03489	419.869	0.0359696	1
					5042	50	100.141	3.18209	0.321183	1181.53	3.78692	107.431	1.03569	420.108	0.0352499	1
					5043	51	100.216	3.18473	0.321401	1181.76	3.71126	107.434	1.03648	420.392	0.0345447	1
					5044	52	100.29	3.1877	0.321653	1181.99	3.63711	107.437	1.03724	420.723	0.0338536	1
					5045	1	100.362	3.19099	0.32194	1182.21	3.56444	107.439	1.03798	421.097	0.0331764	1
					5046	2	100.431	3.1946	0.322259	1182.44	3.49322	107.442	1.0387	421.514	0.0325128	1
					5047	3	100.499	3.19851	0.32261	1182.67	3.42343	107.444	1.0394	421.974	0.0318625	1
					5048	4	100.565	3.20273	0.322993	1182.9	3.35503	107.446	1.04008	422.474	0.0312253	1
					5049	5	100.629	3.20723	0.323406	1183.13	3.288	107.447	1.04074	423.015	0.030601	1
					5050	6	100.691	3.21203	0.323849	1183.36	3.2223	107.449	1.04138	423.595	0.0299892	1
					5051	7	100.75	3.21709	0.324321	1183.59	3.15792	107.45	1.042	424.212	0.0293897	1
					5052	8	100.808	3.22243	0.324822	1183.82	3.09482	107.451	1.0426	424.867	0.0288023	1
					5053	9	100.865	3.22803	0.32535	1184.06	3.03299	107.451	1.04318	425.558	0.0282267	1
					5054	10	100.919	3.23389	0.325905	1184.29	2.97239	107.451	1.04374	426.283	0.0276627	1
					5055	11	100.971	3.24	0.326486	1184.52	2.913	107.451	1.04428	427.043	0.0271101	1
					5056	12	101.022	3.24634	0.327092	1184.75	2.85479	107.45	1.04481	427.837	0.0265686	1
					5057	13	101.07	3.25292	0.327723	1184.98	2.79775	107.449	1.04531	428.662	0.0260381	1
					5058	14	101.117	3.25973	0.328379	1185.22	2.74185	107.447	1.04579	429.519	0.0255182	1
					5059	15	101.162	3.26677	0.329057	1185.45	2.68707	107.445	1.04626	430.407	0.0250088	1
					5060	16	101.205	3.27401	0.329758	1185.69	2.63338	107.442	1.0467	431.324	0.0245098	1
					5061	17	101.246	3.28146	0.330481	1185.92	2.58077	107.439	1.04713	432.27	0.0240207	1
					5062	18	101.286	3.28912	0.331226	1186.16	2.5292	107.436	1.04754	433.243	0.0235416	1
					5063	19	101.324	3.29697	0.331991	1186.39	2.47867	107.432	1.04793	434.244	0.0230721	1
					5064	20	101.36	3.305	0.332776	1186.63	2.42915	107.427	1.04831	435.271	0.0226121	1
					5065	21	101.394	3.31322	0.33358	1186.87	2.38062	107.422	1.04866	436.323	0.0221614	1
					5066	22	100.933	3.30547	0.334403	1187.1	2.84328	107.416	1.04389	437.399	0.0264698	1
					5067	23	100.483	3.29788	0.334085	1187.34	3.29441	107.41	1.03924	436.983	0.0306714	1
					5068	24	100.048	3.28853	0.333448	1187.58	3.73431	107.404	1.03473	436.15	0.0347688	1
					5069	25	99.6251	3.27729	0.332593	1187.81	4.16324	107.398	1.03036	435.031	0.0387645	1
					5070	26	99.2161	3.26419	0.331538	1188.05	4.5815	107.393	1.02613	433.652	0.0426609	1
					5071	27	98.8201	3.24932	0.330293	1188.28	4.98934	107.389	1.02204	432.023	0.0464604	1
					5072	28	98.4371	3.23275	0.328865	1188.52	5.38703	107.386	1.01808	430.155	0.0501652	0
					5073	29	98.5464	3.23032	0.327262	1188.75	5.27941	107.383	1.01921	428.059	0.0491641	1
					5074	30	98.1752	3.2105	0.326623	1188.98	5.66988	107.382	1.01537	427.223	0.0528009	0
					5075	31	98.2932	3.20668	0.325016	1189.21	5.55661	107.381	1.01659	425.121	0.0517465	0
					5076	32	98.4105	3.20149	0.324276	1189.44	5.4456	107.382	1.0178	424.153	0.0507125	0
					5077	33	98.5256	3.19659	0.323689	1189.67	5.33681	107.383	1.01899	423.386	0.049699	1
					5078	34	98.6385	3.19218	0.323168	1189.9	5.23019	107.384	1.02016	422.704	0.0487055	1
					5079	35	98.749	3.18827	0.322701	1190.13	5.1257	107.386	1.0213	422.093	0.0477317	1
					5080	36	98.8572	3.18485	0.322285	1190.36	5.0233	107.388	1.02242	421.548	0.0467773	1
					5081	37	98.9632	3.1819	0.321918	1190.59	4.92295	107.39	1.02352	421.069	0.0458418	1
					5082	38	99.0669	3.17942	0.321601	1190.82	4.8246	107.392	1.02459	420.654	0.0449249	1
					5083	39	99.1683	3.17739	0.321331	1191.04	4.72821	107.395	1.02564	420.301	0.0440263	1
					5084	40	99.2675	3.17581	0.321107	1191.27	4.63375	107.398	1.02666	420.008	0.0431455	1
					5085	41	99.3645	3.17465	0.320928	1191.5	4.54117	107.401	1.02767	419.774	0.0422823	1
					5086	42	99.4593	3.17392	0.320794	1191.73	4.45045	107.404	1.02865	419.598	0.0414363	1
					5087	43	99.5519	3.1736	0.320702	1191.96	4.36153	107.408	1.02961	419.478	0.0406073	1
					5088	44	99.6423	3.17368	0.320653	1192.18	4.27439	107.411	1.03054	419.414	0.0397947	1
					5089	45	99.7306	3.17416	0.320644	1192.41	4.189	107.414	1.03145	419.402	0.0389985	1
					5090	46	99.8168	3.17501	0.320676	1192.64	4.1053	107.418	1.03235	419.444	0.0382181	1
					5091	47	99.9009	3.17624	0.320746	1192.87	4.02328	107.421	1.03321	419.536	0.0374534	1
					5092	48	99.9828	3.17784	0.320855	1193.09	3.9429	107.424	1.03406	419.678	0.036704	1
					5093	49	100.063	3.17979	0.321001	1193.32	3.86413	107.428	1.03489	419.869	0.0359696	1
					5094	50	100.141	3.18209	0.321183	1193.55	3.78692	107.431	1.03569	420.108	0.0352499	1
					5095	51	100.216	3.18473	0.321401	1193.78	3.71126	107.434	1.03648	420.392	0.0345447	1
					5096	52	100.29	3.1877	0.321653	1194.01	3.63711	107.437	1.03724	420.723	0.0338536	1
					5097	1	100.362	3.19099	0.32194	1194.24	3.56444	107.439	1.03798	421.097	0.0331764	1
					5098	2	100.431	3.1946	0.322259	1194.47	3.49322	107.442	1.0387	421.514	0.0325128	1
					5099	3	100.499	3.19851	0.32261	1194.69	3.42343	107.444	1.0394	421.974	0.0318625	1
					5100	4	100.565	3.20273	0.322993	1194.92	3.35503	107.446	1.04008	422.474	0.0312253	1
					5101	5	100.629	3.20723	0.323406	1195.15	3.288	107.447	1.04074	423.015	0.030601	1
					5102	6	100.691	3.21203	0.323849	1195.38	3.2223	107.449	1.04138	423.595	0.0299892	1
					5103	7	100.75	3.21709	0.324321	1195.62	3.15792	107.45	1.042	424.212	0.0293897	1
					5104	8	100.808	3.22243	0.324822	1195.85	3.09482	107.451	1.0426	424.867	0.0288023	1
					5105	9	100.865	3.22803	0.32535	1196.08	3.03299	107.451	1.04318	425.558	0.0282267	1
					5106	10	100.919	3.23389	0.325905	1196.31	2.97239	107.451	1.04374	426.283	0.0276627	1
					5107	11	100.971	3.24	0.326486	1196.54	2.913	107.451	1.04428	427.043	0.0271101	1
					5108	12	101.022	3.24634	0.327092	1196.77	2.85479	107.45	1.04481	427.837	0.0265686	1
					5109	13	101.07	3.25292	0.327723	1197.01	2.79775	107.449	1.04531	428.662	0.0260381	1
					5110	14	101.117	3.25973	0.328379	1197.24	2.74185	107.447	1.04579	429.519	0.0255182	1
					5111	15	101.162	3.26677	0.329057	1197.47	2.68707	107.445	1.04626	430.407	0.0250088	1
					5112	16	101.205	3.27401	0.329758	1197.71	2.63338	107.442	1.0467	431.324	0.0245098	1
					5113	17	101.246	3.28146	0.330481	1197.94	2.58077	107.439	1.04713	432.27	0.0240207	1
					5114	18	101.286	3.28912	0.331226	1198.18	2.5292	107.436	1.04754	433.243	0.0235416	1
					5115	19	101.324	3.29697	0.331991	1198.41	2.47867	107.432	1.04793	434.244	0.0230721	1
					5116	20	101.36	3.30501	0.332776	1198.65	2.42915	107.427	1.04831	435.271	0.0226121	1
					5117	21	101.394	3.31322	0.33358	1198.89	2.38062	107.422	1.04866	436.323	0.0221614	1
					5118	22	100.933	3.30547	0.334403	1199.13	2.84328	107.416	1.04389	437.399	0.0264698	1
					5119	23	100.483	3.29788	0.334085	1199.36	3.29441	107.41	1.03924	436.983	0.0306714	1
					5120	24	100.048	3.28853	0.333448	1199.6	3.73431	107.404	1.03473	436.15	0.0347688	1
					5121	25	99.6251	3.27729	0.332593	1199.84	4.16324	107.398	1.03036	435.031	0.0387645	1
					5122	26	99.2161	3.26419	0.331538	1200.07	4.5815	107.393	1.02613	433.652	0.0426609	1
					5123	27	98.8201	3.24932	0.330293	1200.31	4.98934	107.389	1.02204	432.023	0.0464604	1
					5124	28	98.4371	3.23275	0.328865	1200.54	5.38703	107.386	1.01808	430.155	0.0501652	0
					5125	29	98.5464	3.23032	0.327262	1200.77	5.27941	107.383	1.01921	428.059	0.0491641	1
					5126	30	98.1752	3.2105	0.326623	1201	5.66988	107.382	1.01537	427.223	0.0528009	0
					5127	31	98.2932	3.20668	0.325016	1201.23	5.55661	107.381	1.01659	425.121	0.0517465	0
					5128	32	98.4105	3.20149	0.324276	1201.46	5.4456	107.382	1.0178	424.153	0.0507125	0
					5129	33	98.5256	3.19659	0.323689	1201.69	5.33681	107.383	1.01899	423.386	0.049699	1
					5130	34	98.6385	3.19218	0.323168	1201.92	5.23019	107.384	1.02016	422.704	0.0487055	1
					5131	35	98.749	3.18827	0.322701	1202.15	5.1257	107.386	1.0213	422.093	0.0477317	1
					5132	36	98.8572	3.18485	0.322285	1202.38	5.0233	107.388	1.02242	421.548	0.0467773	1
					5133	37	98.9632	3.1819	0.321918	1202.61	4.92295	107.39	1.02352	421.069	0.0458418	1
					5134	38	99.0669	3.17942	0.321601	1202.84	4.8246	107.392	1.02459	420.654	0.0449249	1
					5135	39	99.1683	3.17739	0.321331	1203.07	4.72821	107.395	1.02564	420.301	0.0440262	1
					5136	40	99.2675	3.17581	0.321107	1203.29	4.63375	107.398	1.02666	420.008	0.0431455	1
					5137	41	99.3645	3.17465	0.320928	1203.52	4.54117	107.401	1.02767	419.774	0.0422823	1
					5138	42	99.4593	3.17392	0.320794	1203.75	4.45045	107.404	1.02865	419.598	0.0414363	1
					5139	43	99.5519	3.1736	0.320702	1203.98	4.36153	107.408	1.02961	419.478	0.0406073	1
					5140	44	99.6423	3.17368	0.320653	1204.21	4.27439	107.411	1.03054	419.414	0.0397947	1
					5141	45	99.7306	3.17416	0.320644	1204.43	4.189	107.414	1.03145	419.402	0.0389985	1
					5142	46	99.8168	3.17501	0.320676	1204.66	4.1053	107.418	1.03235	419.444	0.0382181	1
					5143	47	99.9009	3.17624	0.320746	1204.89	4.02328	107.421	1.03321	419.536	0.0374534	1
					5144	48	99.9828	3.17784	0.320855	1205.12	3.9429	107.424	1.03406	419.678	0.036704	1
					5145	49	100.063	3.17979	0.321001	1205.34	3.86413	107.428	1.03489	419.869	0.0359696	1
					5146	50	100.141	3.18209	0.321183	1205.57	3.78692	107.431	1.03569	420.108	0.0352499	1
					5147	51	100.216	3.18473	0.321401	1205.8	3.71126	107.434	1.03648	420.392	0.0345447	1
					5148	52	100.29	3.1877	0.321653	1206.03	3.63711	107.437	1.03724	420.723	0.0338536	1
					5149	1	100.362	3.19099	0.32194	1206.26	3.56444	107.439	1.03798	421.097	0.0331764	1
					5150	2	100.431	3.1946	0.322259	1206.49	3.49322	107.442	1.0387	421.514	0.0325128	1
					5151	3	100.499	3.19851	0.32261	1206.72	3.42343	107.444	1.0394	421.974	0.0318625	1
					5152	4	100.565	3.20273	0.322993	1206.95	3.35503	107.446	1.04008	422.474	0.0312253	1
					5153	5	100.629	3.20724	0.323406	1207.18	3.288	107.447	1.04074	423.015	0.030601	1
					5154	6	100.691	3.21203	0.323849	1207.41	3.2223	107.449	1.04138	423.595	0.0299892	1
					5155	7	100.75	3.21709	0.324321	1207.64	3.15792	107.45	1.042	424.212	0.0293897	1
					5156	8	100.808	3.22243	0.324822	1207.87	3.09482	107.451	1.0426	424.867	0.0288023	1
					5157	9	100.865	3.22803	0.32535	1208.1	3.03299	107.451	1.04318	425.558	0.0282267	1
					5158	10	100.919	3.23389	0.325905	1208.33	2.97239	107.451	1.04374	426.283	0.0276627	1
					5159	11	100.971	3.24	0.326486	1208.56	2.913	107.451	1.04428	427.043	0.0271101	1
					5160	12	101.022	3.24634	0.327092	1208.8	2.85479	107.45	1.04481	427.837	0.0265686	1
					5161	13	101.07	3.25292	0.327723	1209.03	2.79775	107.449	1.04531	428.662	0.0260381	1
					5162	14	101.117	3.25973	0.328379	1209.26	2.74185	107.447	1.04579	429.519	0.0255182	1
					5163	15	101.162	3.26677	0.329057	1209.5	2.68707	107.445	1.04626	430.407	0.0250088	1
					5164	16	101.205	3.27401	0.329758	1209.73	2.63338	107.442	1.0467	431.324	0.0245098	1
					5165	17	101.246	3.28146	0.330481	1209.97	2.58077	107.439	1.04713	432.27	0.0240207	1
					5166	18	101.286	3.28912	0.331226	1210.2	2.5292	107.436	1.04754	433.243	0.0235416	1
					5167	19	101.324	3.29697	0.331991	1210.44	2.47867	107.432	1.04793	434.244	0.0230721	1
					5168	20	101.36	3.30501	0.332776	1210.67	2.42915	107.427	1.04831	435.271	0.0226121	1
					5169	21	101.394	3.31322	0.33358	1210.91	2.38062	107.422	1.04866	436.323	0.0221614	1
					5170	22	100.933	3.30547	0.334403	1211.15	2.84328	107.416	1.04389	437.399	0.0264698	1
					5171	23	100.483	3.29788	0.334085	1211.39	3.29441	107.41	1.03924	436.983	0.0306714	1
					5172	24	100.048	3.28854	0.333448	1211.62	3.73431	107.404	1.03473	436.15	0.0347688	1
					5173	25	99.6251	3.27729	0.332593	1211.86	4.16324	107.398	1.03036	435.032	0.0387645	1
					5174	26	99.2161	3.26419	0.331538	1212.09	4.5815	107.393	1.02613	433.652	0.0426609	1
					5175	27	98.8201	3.24932	0.330293	1212.33	4.98934	107.389	1.02204	432.023	0.0464604	1
					5176	28	98.4371	3.23275	0.328865	1212.56	5.38703	107.386	1.01808	430.155	0.0501652	0
					5177	29	98.5464	3.23032	0.327262	1212.79	5.27941	107.383	1.01921	428.059	0.0491641	1
					5178	30	98.1752	3.2105	0.326623	1213.03	5.66988	107.382	1.01537	427.223	0.0528009	0
					5179	31	98.2932	3.20668	0.325016	1213.26	5.55661	107.381	1.01659	425.121	0.0517465	0
					5180	32	98.4105	3.20149	0.324276	1213.49	5.4456	107.382	1.0178	424.153	0.0507125	0
					5181	33	98.5256	3.19659	0.323689	1213.72	5.33681	107.383	1.01899	423.386	0.049699	1
					5182	34	98.6385	3.19218	0.323168	1213.94	5.23019	107.384	1.02016	422.704	0.0487055	1
					5183	35	98.749	3.18827	0.322701	1214.17	5.1257	107.386	1.0213	422.093	0.0477317	1
					5184	36	98.8572	3.18485	0.322285	1214.4	5.0233	107.388	1.02242	421.548	0.0467773	1
					5185	37	98.9632	3.1819	0.321919	1214.63	4.92295	107.39	1.02352	421.069	0.0458418	1
					5186	38	99.0669	3.17942	0.321601	1214.86	4.8246	107.392	1.02459	420.654	0.0449249	1
					5187	39	99.1683	3.17739	0.321331	1215.09	4.72821	107.395	1.02564	420.301	0.0440262	1
					5188	40	99.2675	3.17581	0.321107	1215.32	4.63375	107.398	1.02666	420.008	0.0431455	1
					5189	41	99.3645	3.17465	0.320928	1215.54	4.54117	107.401	1.02767	419.774	0.0422823	1
					5190	42	99.4593	3.17392	0.320794	1215.77	4.45045	107.404	1.02865	419.598	0.0414363	1
					5191	43	99.5519	3.1736	0.320702	1216	4.36153	107.408	1.02961	419.478	0.0406073	1
					5192	44	99.6423	3.17368	0.320653	1216.23	4.27439	107.411	1.03054	419.414	0.0397947	1
					5193	45	99.7306	3.17416	0.320644	1216.46	4.189	107.414	1.03145	419.403	0.0389985	1
					5194	46	99.8168	3.17501	0.320676	1216.68	4.1053	107.418	1.03235	419.444	0.0382181	1
					5195	47	99.9009	3.17625	0.320746	1216.91	4.02328	107.421	1.03321	419.536	0.0374534	1
					5196	48	99.9828	3.17784	0.320855	1217.14	3.9429	107.424	1.03406	419.678	0.036704	1
					5197	49	100.063	3.17979	0.321001	1217.37	3.86413	107.428	1.03489	419.869	0.0359696	1
					5198	50	100.141	3.18209	0.321183	1217.6	3.78692	107.431	1.03569	420.108	0.0352499	1
					5199	51	100.216	3.18473	0.321401	1217.82	3.71126	107.434	1.03648	420.393	0.0345447	1
					5200	52	100.29	3.1877	0.321653	1218.05	3.63711	107.437	1.03724	420.723	0.0338536	1
					5201	1	100.362	3.19099	0.32194	1218.28	3.56444	107.439	1.03798	421.097	0.0331764	1
					5202	2	100.431	3.1946	0.322259	1218.51	3.49322	107.442	1.0387	421.514	0.0325128	1
					5203	3	100.499	3.19852	0.32261	1218.74	3.42343	107.444	1.0394	421.974	0.0318625	1
					5204	4	100.565	3.20273	0.322993	1218.97	3.35503	107.446	1.04008	422.475	0.0312253	1
					5205	5	100.629	3.20724	0.323406	1219.2	3.288	107.447	1.04074	423.015	0.030601	1
					5206	6	100.691	3.21203	0.323849	1219.43	3.2223	107.449	1.04138	423.595	0.0299892	1
					5207	7	100.75	3.2171	0.324321	1219.66	3.15792	107.45	1.042	424.212	0.0293897	1
					5208	8	100.808	3.22243	0.324822	1219.89	3.09482	107.451	1.0426	424.867	0.0288023	1
					5209	9	100.865	3.22803	0.32535	1220.12	3.03299	107.451	1.04318	425.558	0.0282267	1
					5210	10	100.919	3.23389	0.325905	1220.35	2.97239	107.451	1.04374	426.284	0.0276627	1
					5211	11	100.971	3.24	0.326486	1220.59	2.913	107.451	1.04428	427.044	0.0271101	1
					5212	12	101.022	3.24634	0.327092	1220.82	2.85479	107.45	1.04481	427.837	0.0265686	1
					5213	13	101.07	3.25293	0.327724	1221.05	2.79775	107.449	1.04531	428.662	0.0260381	1
					5214	14	101.117	3.25974	0.328379	1221.28	2.74185	107.447	1.04579	429.519	0.0255182	1
					5215	15	101.162	3.26677	0.329057	1221.52	2.68707	107.445	1.04626	430.407	0.0250088	1
					5216	16	101.205	3.27401	0.329758	1221.75	2.63338	107.442	1.0467	431.324	0.0245098	1
					5217	17	101.246	3.28147	0.330482	1221.99	2.58077	107.439	1.04713	432.27	0.0240207	1
					5218	18	101.286	3.28912	0.331226	1222.22	2.5292	107.436	1.04754	433.244	0.0235416	1
					5219	19	101.324	3.29697	0.331991	1222.46	2.47867	107.432	1.04793	434.244	0.0230721	1
					5220	20	101.36	3.30501	0.332776	1222.7	2.42915	107.427	1.04831	435.271	0.0226121	1
					5221	21	101.394	3.31322	0.33358	1222.93	2.38062	107.422	1.04866	436.323	0.0221614	1
					5222	22	100.933	3.30547	0.334403	1223.17	2.84328	107.416	1.04389	437.399	0.0264698	1
					5223	23	100.483	3.29788	0.334085	1223.41	3.29441	107.41	1.03924	436.983	0.0306714	1
					5224	24	100.048	3.28854	0.333448	1223.64	3.73431	107.404	1.03473	436.15	0.0347688	1
					5225	25	99.6251	3.27729	0.332593	1223.88	4.16324	107.398	1.03036	435.032	0.0387645	1
					5226	26	99.2161	3.26419	0.331538	1224.12	4.5815	107.393	1.02613	433.652	0.0426609	1
					5227	27	98.8201	3.24932	0.330293	1224.35	4.98934	107.389	1.02204	432.023	0.0464604	1
					5228	28	98.4371	3.23275	0.328865	1224.58	5.38703	107.386	1.01808	430.155	0.0501652	0
					5229	29	98.5464	3.23032	0.327262	1224.82	5.27941	107.383	1.01921	428.059	0.0491641	1
					5230	30	98.1752	3.2105	0.326623	1225.05	5.66988	107.382	1.01537	427.223	0.0528009	0
					5231	31	98.2932	3.20668	0.325016	1225.28	5.55661	107.381	1.01659	425.121	0.0517465	0
					5232	32	98.4105	3.20149	0.324276	1225.51	5.4456	107.382	1.0178	424.153	0.0507125	0
					5233	33	98.5256	3.19659	0.323689	1225.74	5.33681	107.383	1.01899	423.386	0.049699	1
					5234	34	98.6385	3.19219	0.323168	1225.97	5.23019	107.384	1.02016	422.704	0.0487055	1
					5235	35	98.749	3.18827	0.322701	1226.2	5.1257	107.386	1.0213	422.093	0.0477317	1
					5236	36	98.8572	3.18485	0.322285	1226.42	5.0233	107.388	1.02242	421.549	0.0467773	1
					5237	37	98.9632	3.1819	0.321919	1226.65	4.92295	107.39	1.02352	421.07	0.0458418	1
					5238	38	99.0669	3.17942	0.321601	1226.88	4.8246	107.392	1.02459	420.654	0.0449249	1
					5239	39	99.1683	3.17739	0.321331	1227.11	4.72821	107.395	1.02564	420.301	0.0440263	1
					5240	40	99.2675	3.17581	0.321107	1227.34	4.63375	107.398	1.02666	420.008	0.0431455	1
					5241	41	99.3645	3.17465	0.320928	1227.57	4.54117	107.401	1.02767	419.774	0.0422823	1
					5242	42	99.4593	3.17392	0.320794	1227.79	4.45045	107.404	1.02865	419.598	0.0414363	1
					5243	43	99.5519	3.1736	0.320702	1228.02	4.36153	107.408	1.02961	419.479	0.0406073	1
					5244	44	99.6423	3.17368	0.320653	1228.25	4.27439	107.411	1.03054	419.414	0.0397947	1
					5245	45	99.7306	3.17416	0.320644	1228.48	4.189	107.414	1.03145	419.403	0.0389985	1
					5246	46	99.8168	3.17502	0.320676	1228.7	4.1053	107.418	1.03235	419.444	0.0382181	1
					5247	47	99.9009	3.17625	0.320746	1228.93	4.02328	107.421	1.03321	419.536	0.0374534	1
					5248	48	99.9828	3.17784	0.320855	1229.16	3.9429	107.424	1.03406	419.678	0.036704	1
					5249	49	100.063	3.17979	0.321001	1229.39	3.86413	107.428	1.03489	419.869	0.0359696	1
					5250	50	100.141	3.18209	0.321183	1229.62	3.78692	107.431	1.03569	420.108	0.0352499	1
					5251	51	100.216	3.18473	0.321401	1229.85	3.71126	107.434	1.03648	420.393	0.0345447	1
					5252	52	100.29	3.1877	0.321653	1230.07	3.63711	107.437	1.03724	420.723	0.0338536	1
					5253	1	100.362	3.19099	0.32194	1230.3	3.56444	107.439	1.03798	421.097	0.0331764	1
					5254	2	100.431	3.1946	0.322259	1230.53	3.49322	107.442	1.0387	421.515	0.0325128	1
					5255	3	100.499	3.19852	0.32261	1230.76	3.42343	107.444	1.0394	421.974	0.0318625	1
					5256	4	100.565	3.20273	0.322993	1230.99	3.35503	107.446	1.04008	422.475	0.0312253	1
					5257	5	100.629	3.20724	0.323406	1231.22	3.288	107.447	1.04074	423.015	0.030601	1
					5258	6	100.691	3.21203	0.323849	1231.45	3.2223	107.449	1.04138	423.595	0.0299892	1
					5259	7	100.75	3.2171	0.324321	1231.68	3.15792	107.45	1.042	424.212	0.0293897	1
					5260	8	100.808	3.22243	0.324822	1231.91	3.09482	107.451	1.0426	424.867	0.0288023	1
					5261	9	100.865	3.22803	0.32535	1232.14	3.03299	107.451	1.04318	425.558	0.0282267	1
					5262	10	100.919	3.23389	0.325905	1232.38	2.97239	107.451	1.04374	426.284	0.0276627	1
					5263	11	100.971	3.24	0.326486	1232.61	2.913	107.451	1.04428	427.044	0.0271101	1
					5264	12	101.022	3.24634	0.327092	1232.84	2.85479	107.45	1.04481	427.837	0.0265686	1
					5265	13	101.07	3.25293	0.327724	1233.07	2.79775	107.449	1.04531	428.662	0.0260381	1
					5266	14	101.117	3.25974	0.328379	1233.31	2.74185	107.447	1.04579	429.519	0.0255182	1
					5267	15	101.162	3.26677	0.329057	1233.54	2.68707	107.445	1.04626	430.407	0.0250088	1
					5268	16	101.205	3.27401	0.329758	1233.77	2.63338	107.442	1.0467	431.324	0.0245098	1
					5269	17	101.246	3.28147	0.330482	1234.01	2.58077	107.439	1.04713	432.27	0.0240207	1
					5270	18	101.286	3.28912	0.331226	1234.25	2.5292	107.436	1.04754	433.244	0.0235416	1
					5271	19	101.324	3.29697	0.331991	1234.48	2.47867	107.432	1.04793	434.244	0.0230721	1
					5272	20	101.36	3.30501	0.332776	1234.72	2.42915	107.427	1.04831	435.271	0.0226121	1
					5273	21	101.394	3.31322	0.33358	1234.95	2.38062	107.422	1.04866	436.323	0.0221614	1
					5274	22	100.933	3.30547	0.334403	1235.19	2.84328	107.416	1.04389	437.399	0.0264698	1
					5275	23	100.483	3.29788	0.334085	1235.43	3.29441	107.41	1.03924	436.983	0.0306714	1
					5276	24	100.048	3.28854	0.333448	1235.67	3.73431	107.404	1.03473	436.15	0.0347688	1
					5277	25	99.6251	3.27729	0.332593	1235.9	4.16324	107.398	1.03036	435.032	0.0387645	1
					5278	26	99.2161	3.26419	0.331538	1236.14	4.5815	107.393	1.02613	433.652	0.0426609	1
					5279	27	98.8201	3.24932	0.330293	1236.37	4.98934	107.389	1.02204	432.023	0.0464604	1
					5280	28	98.4371	3.23275	0.328865	1236.61	5.38703	107.386	1.01808	430.155	0.0501652	0
					5281	29	98.5464	3.23032	0.327262	1236.84	5.27941	107.383	1.01921	428.059	0.0491641	1
					5282	30	98.1752	3.2105	0.326623	1237.07	5.66988	107.382	1.01537	427.223	0.0528009	0
					5283	31	98.2932	3.20668	0.325016	1237.3	5.55661	107.381	1.01659	425.121	0.0517465	0
					5284	32	98.4105	3.20149	0.324276	1237.53	5.4456	107.382	1.0178	424.153	0.0507125	0
					5285	33	98.5256	3.19659	0.323689	1237.76	5.33681	107.383	1.01899	423.386	0.049699	1
					5286	34	98.6385	3.19219	0.323168	1237.99	5.23019	107.384	1.02016	422.704	0.0487055	1
					5287	35	98.749	3.18827	0.322701	1238.22	5.1257	107.386	1.0213	422.093	0.0477317	1
					5288	36	98.8572	3.18485	0.322285	1238.45	5.0233	107.388	1.02242	421.549	0.0467773	1
					5289	37	98.9632	3.1819	0.321919	1238.68	4.92295	107.39	1.02352	421.07	0.0458418	1
					5290	38	99.0669	3.17942	0.321601	1238.9	4.8246	107.392	1.02459	420.654	0.0449249	1
					5291	39	99.1683	3.17739	0.321331	1239.13	4.72821	107.395	1.02564	420.301	0.0440263	1
					5292	40	99.2675	3.17581	0.321107	1239.36	4.63375	107.398	1.02666	420.008	0.0431455	1
					5293	41	99.3645	3.17465	0.320928	1239.59	4.54117	107.401	1.02767	419.774	0.0422823	1
					5294	42	99.4593	3.17392	0.320794	1239.82	4.45045	107.404	1.02865	419.598	0.0414363	1
					5295	43	99.5519	3.1736	0.320702	1240.04	4.36153	107.408	1.02961	419.479	0.0406073	1
					5296	44	99.6423	3.17368	0.320653	1240.27	4.27439	107.411	1.03054	419.414	0.0397947	1
					5297	45	99.7306	3.17416	0.320644	1240.5	4.189	107.414	1.03145	419.403	0.0389985	1
					5298	46	99.8168	3.17502	0.320676	1240.73	4.1053	107.418	1.03235	419.444	0.0382181	1
					5299	47	99.9009	3.17625	0.320746	1240.95	4.02328	107.421	1.03321	419.536	0.0374534	1
					5300	48	99.9828	3.17784	0.320855	1241.18	3.9429	107.424	1.03406	419.678	0.036704	1
					5301	49	100.063	3.17979	0.321001	1241.41	3.86413	107.428	1.03489	419.869	0.0359696	1
					5302	50	100.141	3.18209	0.321183	1241.64	3.78692	107.431	1.03569	420.108	0.0352499	1
					5303	51	100.216	3.18473	0.321401	1241.87	3.71126	107.434	1.03648	420.393	0.0345447	1
					5304	52	100.29	3.1877	0.321653	1242.1	3.63711	107.437	1.03724	420.723	0.0338536	1
					5305	1	100.362	3.19099	0.32194	1242.32	3.56444	107.439	1.03798	421.097	0.0331764	1
					5306	2	100.431	3.1946	0.322259	1242.55	3.49322	107.442	1.0387	421.515	0.0325128	1
					5307	3	100.499	3.19852	0.32261	1242.78	3.42343	107.444	1.0394	421.974	0.0318625	1
					5308	4	100.565	3.20273	0.322993	1243.01	3.35503	107.446	1.04008	422.475	0.0312253	1
					5309	5	100.629	3.20724	0.323406	1243.24	3.288	107.447	1.04074	423.015	0.030601	1
					5310	6	100.691	3.21203	0.323849	1243.47	3.2223	107.449	1.04138	423.595	0.0299892	1
					5311	7	100.75	3.2171	0.324321	1243.7	3.15792	107.45	1.042	424.212	0.0293897	1
					5312	8	100.808	3.22243	0.324822	1243.93	3.09482	107.451	1.0426	424.867	0.0288023	1
					5313	9	100.865	3.22803	0.32535	1244.17	3.03299	107.451	1.04318	425.558	0.0282267	1
					5314	10	100.919	3.23389	0.325905	1244.4	2.97239	107.451	1.04374	426.284	0.0276627	1
					5315	11	100.971	3.24	0.326486	1244.63	2.913	107.451	1.04428	427.044	0.0271101	1
					5316	12	101.022	3.24634	0.327092	1244.86	2.85479	107.45	1.04481	427.837	0.0265686	1
					5317	13	101.07	3.25293	0.327724	1245.09	2.79775	107.449	1.04531	428.662	0.0260381	1
					5318	14	101.117	3.25974	0.328379	1245.33	2.74185	107.447	1.04579	429.519	0.0255182	1
					5319	15	101.162	3.26677	0.329057	1245.56	2.68707	107.445	1.04626	430.407	0.0250088	1
					5320	16	101.205	3.27401	0.329758	1245.8	2.63338	107.442	1.0467	431.324	0.0245098	1
					5321	17	101.246	3.28147	0.330482	1246.03	2.58077	107.439	1.04713	432.27	0.0240207	1
					5322	18	101.286	3.28912	0.331226	1246.27	2.5292	107.436	1.04754	433.244	0.0235416	1
					5323	19	101.324	3.29697	0.331991	1246.5	2.47867	107.432	1.04793	434.244	0.0230721	1
					5324	20	101.36	3.30501	0.332776	1246.74	2.42915	107.427	1.04831	435.271	0.0226121	1
					5325	21	101.394	3.31322	0.33358	1246.98	2.38062	107.422	1.04866	436.323	0.0221614	1
					5326	22	100.933	3.30547	0.334403	1247.21	2.84328	107.416	1.04389	437.399	0.0264698	1
					5327	23	100.483	3.29788	0.334085	1247.45	3.29441	107.41	1.03924	436.983	0.0306714	1
					5328	24	100.048	3.28854	0.333448	1247.69	3.73431	107.404	1.03473	436.15	0.0347688	1
					5329	25	99.6251	3.27729	0.332593	1247.92	4.16324	107.398	1.03036	435.032	0.0387645	1
					5330	26	99.2161	3.26419	0.331538	1248.16	4.5815	107.393	1.02613	433.652	0.0426609	1
					5331	27	98.8201	3.24932	0.330293	1248.39	4.98934	107.389	1.02204	432.023	0.0464604	1
					5332	28	98.4371	3.23275	0.328865	1248.63	5.38703	107.386	1.01808	430.155	0.0501652	0
					5333	29	98.5464	3.23032	0.327262	1248.86	5.27941	107.383	1.01921	428.059	0.0491641	1
					5334	30	98.1752	3.2105	0.326623	1249.09	5.66988	107.382	1.01537	427.223	0.0528009	0
					5335	31	98.2932	3.20668	0.325016	1249.32	5.55661	107.381	1.01659	425.121	0.0517465	0
					5336	32	98.4105	3.20149	0.324276	1249.55	5.4456	107.382	1.0178	424.153	0.0507125	0
					5337	33	98.5256	3.19659	0.323689	1249.78	5.33681	107.383	1.01899	423.386	0.049699	1
					5338	34	98.6385	3.19219	0.323168	1250.01	5.23019	107.384	1.02016	422.704	0.0487055	1
					5339	35	98.749	3.18827	0.322701	1250.24	5.1257	107.386	1.0213	422.093	0.0477317	1
					5340	36	98.8572	3.18485	0.322285	1250.47	5.0233	107.388	1.02242	421.548	0.0467773	1
					5341	37	98.9632	3.1819	0.321919	1250.7	4.92295	107.39	1.02352	421.069	0.0458418	1
					5342	38	99.0669	3.17942	0.321601	1250.93	4.8246	107.392	1.02459	420.654	0.0449249	1
					5343	39	99.1683	3.17739	0.321331	1251.15	4.72821	107.395	1.02564	420.301	0.0440263	1
					5344	40	99.2675	3.17581	0.321107	1251.38	4.63375	107.398	1.02666	420.008	0.0431455	1
					5345	41	99.3645	3.17465	0.320928	1251.61	4.54117	107.401	1.02767	419.774	0.0422823	1
					5346	42	99.4593	3.17392	0.320794	1251.84	4.45045	107.404	1.02865	419.598	0.0414363	1
					5347	43	99.5519	3.1736	0.320702	1252.07	4.36153	107.408	1.02961	419.478	0.0406073	1
					5348	44	99.6423	3.17368	0.320653	1252.29	4.27439	107.411	1.03054	419.414	0.0397947	1
					5349	45	99.7306	3.17416	0.320644	1252.52	4.189	107.414	1.03145	419.403	0.0389985	1
					5350	46	99.8168	3.17501	0.320676	1252.75	4.1053	107.418	1.03235	419.444	0.0382181	1
					5351	47	99.9009	3.17625	0.320746	1252.98	4.02328	107.421	1.03321	419.536	0.0374534	1
					5352	48	99.9828	3.17784	0.320855	1253.2	3.9429	107.424	1.03406	419.678	0.036704	1
					5353	49	100.063	3.17979	0.321001	1253.43	3.86413	107.428	1.03489	419.869	0.0359696	1
					5354	50	100.141	3.18209	0.321183	1253.66	3.78692	107.431	1.03569	420.108	0.0352499	1
					5355	51	100.216	3.18473	0.321401	1253.89	3.71126	107.434	1.03648	420.393	0.0345447	1
					5356	52	100.29	3.1877	0.321653	1254.12	3.63711	107.437	1.03724	420.723	0.0338536	1
					5357	1	100.362	3.19099	0.32194	1254.35	3.56444	107.439	1.03798	421.097	0.0331764	1
					5358	2	100.431	3.1946	0.322259	1254.58	3.49322	107.442	1.0387	421.514	0.0325128	1
					5359	3	100.499	3.19851	0.32261	1254.81	3.42343	107.444	1.0394	421.974	0.0318625	1
					5360	4	100.565	3.20273	0.322993	1255.03	3.35503	107.446	1.04008	422.475	0.0312253	1
					5361	5	100.629	3.20724	0.323406	1255.26	3.288	107.447	1.04074	423.015	0.030601	1
					5362	6	100.691	3.21203	0.323849	1255.49	3.2223	107.449	1.04138	423.595	0.0299892	1
					5363	7	100.75	3.21709	0.324321	1255.73	3.15792	107.45	1.042	424.212	0.0293897	1
					5364	8	100.808	3.22243	0.324822	1255.96	3.09482	107.451	1.0426	424.867	0.0288023	1
					5365	9	100.865	3.22803	0.32535	1256.19	3.03299	107.451	1.04318	425.558	0.0282267	1
					5366	10	100.919	3.23389	0.325905	1256.42	2.97239	107.451	1.04374	426.283	0.0276627	1
					5367	11	100.971	3.24	0.326486	1256.65	2.913	107.451	1.04428	427.043	0.0271101	1
					5368	12	101.022	3.24634	0.327092	1256.88	2.85479	107.45	1.04481	427.837	0.0265686	1
					5369	13	101.07	3.25292	0.327723	1257.12	2.79775	107.449	1.04531	428.662	0.0260381	1
					5370	14	101.117	3.25973	0.328379	1257.35	2.74185	107.447	1.04579	429.519	0.0255182	1
					5371	15	101.162	3.26677	0.329057	1257.58	2.68707	107.445	1.04626	430.407	0.0250088	1
					5372	16	101.205	3.27401	0.329758	1257.82	2.63338	107.442	1.0467	431.324	0.0245098	1
					5373	17	101.246	3.28147	0.330482	1258.05	2.58077	107.439	1.04713	432.27	0.0240207	1
					5374	18	101.286	3.28912	0.331226	1258.29	2.5292	107.436	1.04754	433.244	0.0235416	1
					5375	19	101.324	3.29697	0.331991	1258.53	2.47867	107.432	1.04793	434.244	0.0230721	1
					5376	20	101.36	3.30501	0.332776	1258.76	2.42915	107.427	1.04831	435.271	0.0226121	1
					5377	21	101.394	3.31322	0.33358	1259	2.38062	107.422	1.04866	436.323	0.0221614	1
					5378	22	100.933	3.30547	0.334403	1259.24	2.84328	107.416	1.04389	437.399	0.0264698	1
					5379	23	100.483	3.29788	0.334085	1259.47	3.29441	107.41	1.03924	436.983	0.0306714	1
					5380	24	100.048	3.28854	0.333448	1259.71	3.73431	107.404	1.03473	436.15	0.0347688	1
					5381	25	99.6251	3.27729	0.332593	1259.95	4.16324	107.398	1.03036	435.032	0.0387645	1
					5382	26	99.2161	3.26419	0.331538	1260.18	4.5815	107.393	1.02613	433.652	0.0426609	1
					5383	27	98.8201	3.24932	0.330293	1260.42	4.98934	107.389	1.02204	432.023	0.0464604	1
					5384	28	98.4371	3.23275	0.328865	1260.65	5.38703	107.386	1.01808	430.155	0.0501652	0
					5385	29	98.5464	3.23032	0.327262	1260.88	5.27941	107.383	1.01921	428.059	0.0491641	1
					5386	30	98.1752	3.2105	0.326623	1261.11	5.66988	107.382	1.01537	427.223	0.0528009	0
					5387	31	98.2932	3.20668	0.325016	1261.34	5.55661	107.381	1.01659	425.121	0.0517465	0
					5388	32	98.4105	3.20149	0.324276	1261.57	5.4456	107.382	1.0178	424.153	0.0507125	0
					5389	33	98.5256	3.19659	0.323689	1261.8	5.33681	107.383	1.01899	423.386	0.049699	1
					5390	34	98.6385	3.19218	0.323168	1262.03	5.23019	107.384	1.02016	422.704	0.0487055	1
					5391	35	98.749	3.18827	0.322701	1262.26	5.1257	107.386	1.0213	422.093	0.0477317	1
					5392	36	98.8572	3.18485	0.322285	1262.49	5.0233	107.388	1.02242	421.548	0.0467773	1
					5393	37	98.9632	3.1819	0.321919	1262.72	4.92295	107.39	1.02352	421.069	0.0458418	1
					5394	38	99.0669	3.17942	0.321601	1262.95	4.8246	107.392	1.02459	420.654	0.0449249	1
					5395	39	99.1683	3.17739	0.321331	1263.18	4.72821	107.395	1.02564	420.301	0.0440263	1
					5396	40	99.2675	3.17581	0.321107	1263.4	4.63375	107.398	1.02666	420.008	0.0431455	1
					5397	41	99.3645	3.17465	0.320928	1263.63	4.54117	107.401	1.02767	419.774	0.0422823	1
					5398	42	99.4593	3.17392	0.320794	1263.86	4.45045	107.404	1.02865	419.598	0.0414363	1
					5399	43	99.5519	3.1736	0.320702	1264.09	4.36153	107.408	1.02961	419.478	0.0406073	1
					5400	44	99.6423	3.17368	0.320653	1264.32	4.27439	107.411	1.03054	419.414	0.0397947	1
					5401	45	99.7306	3.17416	0.320644	1264.54	4.189	107.414	1.03145	419.402	0.0389985	1
					5402	46	99.8168	3.17501	0.320676	1264.77	4.1053	107.418	1.03235	419.444	0.0382181	1
					5403	47	99.9009	3.17624	0.320746	1265	4.02328	107.421	1.03321	419.536	0.0374534	1
					5404	48	99.9828	3.17784	0.320855	1265.23	3.9429	107.424	1.03406	419.678	0.036704	1
					5405	49	100.063	3.17979	0.321001	1265.46	3.86413	107.428	1.03489	419.869	0.0359696	1
					5406	50	100.141	3.18209	0.321183	1265.68	3.78692	107.431	1.03569	420.108	0.0352499	1
					5407	51	100.216	3.18473	0.321401	1265.91	3.71126	107.434	1.03648	420.392	0.0345447	1
					5408	52	100.29	3.1877	0.321653	1266.14	3.63711	107.437	1.03724	420.723	0.0338536	1
					5409	1	100.362	3.19099	0.32194	1266.37	3.56444	107.439	1.03798	421.097	0.0331764	1
					5410	2	100.431	3.1946	0.322259	1266.6	3.49322	107.442	1.0387	421.514	0.0325128	1
					5411	3	100.499	3.19851	0.32261	1266.83	3.42343	107.444	1.0394	421.974	0.0318625	1
					5412	4	100.565	3.20273	0.322993	1267.06	3.35503	107.446	1.04008	422.475	0.0312253	1
					5413	5	100.629	3.20724	0.323406	1267.29	3.288	107.447	1.04074	423.015	0.030601	1
					5414	6	100.691	3.21203	0.323849	1267.52	3.2223	107.449	1.04138	423.595	0.0299892	1
					5415	7	100.75	3.21709	0.324321	1267.75	3.15792	107.45	1.042	424.212	0.0293897	1
					5416	8	100.808	3.22243	0.324822	1267.98	3.09482	107.451	1.0426	424.867	0.0288023	1
					5417	9	100.865	3.22803	0.32535	1268.21	3.03299	107.451	1.04318	425.558	0.0282267	1
					5418	10	100.919	3.23389	0.325905	1268.44	2.97239	107.451	1.04374	426.283	0.0276627	1
					5419	11	100.971	3.24	0.326486	1268.67	2.913	107.451	1.04428	427.043	0.0271101	1
					5420	12	101.022	3.24634	0.327092	1268.91	2.85479	107.45	1.04481	427.837	0.0265686	1
					5421	13	101.07	3.25292	0.327723	1269.14	2.79775	107.449	1.04531	428.662	0.0260381	1
					5422	14	101.117	3.25973	0.328379	1269.37	2.74185	107.447	1.04579	429.519	0.0255182	1
					5423	15	101.162	3.26677	0.329057	1269.61	2.68707	107.445	1.04626	430.407	0.0250088	1
					5424	16	101.205	3.27401	0.329758	1269.84	2.63338	107.442	1.0467	431.324	0.0245098	1
					5425	17	101.246	3.28146	0.330482	1270.08	2.58077	107.439	1.04713	432.27	0.0240207	1
					5426	18	101.286	3.28912	0.331226	1270.31	2.5292	107.436	1.04754	433.243	0.0235416	1
					5427	19	101.324	3.29697	0.331991	1270.55	2.47867	107.432	1.04793	434.244	0.0230721	1
					5428	20	101.36	3.30501	0.332776	1270.78	2.42915	107.427	1.04831	435.271	0.0226121	1
					5429	21	101.394	3.31322	0.33358	1271.02	2.38062	107.422	1.04866	436.323	0.0221614	1
					5430	22	100.933	3.30547	0.334403	1271.26	2.84328	107.416	1.04389	437.399	0.0264698	1
					5431	23	100.483	3.29788	0.334085	1271.5	3.29441	107.41	1.03924	436.983	0.0306714	1
					5432	24	100.048	3.28854	0.333448	1271.73	3.73431	107.404	1.03473	436.15	0.0347688	1
					5433	25	99.6251	3.27729	0.332593	1271.97	4.16324	107.398	1.03036	435.032	0.0387645	1
					5434	26	99.2161	3.26419	0.331538	1272.2	4.5815	107.393	1.02613	433.652	0.0426609	1
					5435	27	98.8201	3.24932	0.330293	1272.44	4.98934	107.389	1.02204	432.023	0.0464604	1
					5436	28	98.4371	3.23275	0.328865	1272.67	5.38703	107.386	1.01808	430.155	0.0501652	0
					5437	29	98.5464	3.23032	0.327262	1272.9	5.27941	107.383	1.01921	428.059	0.0491641	1
					5438	30	98.1752	3.2105	0.326623	1273.14	5.66988	107.382	1.01537	427.223	0.0528009	0
					5439	31	98.2932	3.20668	0.325016	1273.37	5.55661	107.381	1.01659	425.121	0.0517465	0
					5440	32	98.4105	3.20149	0.324276	1273.6	5.4456	107.382	1.0178	424.153	0.0507125	0
					5441	33	98.5256	3.19659	0.323689	1273.83	5.33681	107.383	1.01899	423.386	0.049699	1
					5442	34	98.6385	3.19218	0.323168	1274.06	5.23019	107.384	1.02016	422.704	0.0487055	1
					5443	35	98.749	3.18827	0.322701	1274.28	5.1257	107.386	1.0213	422.093	0.0477317	1
					5444	36	98.8572	3.18485	0.322285	1274.51	5.0233	107.388	1.02242	421.548	0.0467773	1
					5445	37	98.9632	3.1819	0.321919	1274.74	4.92295	107.39	1.02352	421.069	0.0458418	1
					5446	38	99.0669	3.17942	0.321601	1274.97	4.8246	107.392	1.02459	420.654	0.0449249	1
					5447	39	99.1683	3.17739	0.321331	1275.2	4.72821	107.395	1.02564	420.301	0.0440263	1
					5448	40	99.2675	3.17581	0.321107	1275.43	4.63375	107.398	1.02666	420.008	0.0431455	1
					5449	41	99.3645	3.17465	0.320928	1275.65	4.54117	107.401	1.02767	419.774	0.0422823	1
					5450	42	99.4593	3.17392	0.320794	1275.88	4.45045	107.404	1.02865	419.598	0.0414363	1
					5451	43	99.5519	3.1736	0.320702	1276.11	4.36153	107.408	1.02961	419.478	0.0406073	1
					5452	44	99.6423	3.17368	0.320653	1276.34	4.27439	107.411	1.03054	419.414	0.0397947	1
					5453	45	99.7306	3.17416	0.320644	1276.57	4.189	107.414	1.03145	419.402	0.0389985	1
					5454	46	99.8168	3.17501	0.320676	1276.79	4.1053	107.418	1.03235	419.444	0.0382181	1
					5455	47	99.9009	3.17624	0.320746	1277.02	4.02328	107.421	1.03321	419.536	0.0374534	1
					5456	48	99.9828	3.17784	0.320855	1277.25	3.9429	107.424	1.03406	419.678	0.036704	1
					5457	49	100.063	3.17979	0.321001	1277.48	3.86413	107.428	1.03489	419.869	0.0359696	1
					5458	50	100.141	3.18209	0.321183	1277.71	3.78692	107.431	1.03569	420.108	0.0352499	1
					5459	51	100.216	3.18473	0.321401	1277.93	3.71126	107.434	1.03648	420.392	0.0345447	1
					5460	52	100.29	3.1877	0.321653	1278.16	3.63711	107.437	1.03724	420.723	0.0338536	1
					5461	1	100.362	3.19099	0.32194	1278.39	3.56444	107.439	1.03798	421.097	0.0331764	1
					5462	2	100.431	3.1946	0.322259	1278.62	3.49322	107.442	1.0387	421.514	0.0325128	1
					5463	3	100.499	3.19851	0.32261	1278.85	3.42343	107.444	1.0394	421.974	0.0318625	1
					5464	4	100.565	3.20273	0.322993	1279.08	3.35503	107.446	1.04008	422.475	0.0312253	1
					5465	5	100.629	3.20724	0.323406	1279.31	3.288	107.447	1.04074	423.015	0.030601	1
					5466	6	100.691	3.21203	0.323849	1279.54	3.2223	107.449	1.04138	423.595	0.0299892	1
					5467	7	100.75	3.21709	0.324321	1279.77	3.15792	107.45	1.042	424.212	0.0293897	1
					5468	8	100.808	3.22243	0.324822	1280	3.09482	107.451	1.0426	424.867	0.0288023	1
					5469	9	100.865	3.22803	0.32535	1280.23	3.03299	107.451	1.04318	425.558	0.0282267	1
					5470	10	100.919	3.23389	0.325905	1280.46	2.97239	107.451	1.04374	426.283	0.0276627	1
					5471	11	100.971	3.24	0.326486	1280.7	2.913	107.451	1.04428	427.043	0.0271101	1
					5472	12	101.022	3.24634	0.327092	1280.93	2.85479	107.45	1.04481	427.837	0.0265686	1
					5473	13	101.07	3.25292	0.327723	1281.16	2.79775	107.449	1.04531	428.662	0.0260381	1
					5474	14	101.117	3.25973	0.328379	1281.39	2.74185	107.447	1.04579	429.519	0.0255182	1
					5475	15	101.162	3.26677	0.329057	1281.63	2.68707	107.445	1.04626	430.407	0.0250088	1
					5476	16	101.205	3.27401	0.329758	1281.86	2.63338	107.442	1.0467	431.324	0.0245098	1
					5477	17	101.246	3.28146	0.330482	1282.1	2.58077	107.439	1.04713	432.27	0.0240207	1
					5478	18	101.286	3.28912	0.331226	1282.33	2.5292	107.436	1.04754	433.243	0.0235416	1
					5479	19	101.324	3.29697	0.331991	1282.57	2.47867	107.432	1.04793	434.244	0.0230721	1
					5480	20	101.36	3.30501	0.332776	1282.81	2.42915	107.427	1.04831	435.271	0.0226121	1
					5481	21	101.394	3.31322	0.33358	1283.04	2.38062	107.422	1.04866	436.323	0.0221614	1
					5482	22	100.933	3.30547	0.334403	1283.28	2.84328	107.416	1.04389	437.399	0.0264698	1
					5483	23	100.483	3.29788	0.334085	1283.52	3.29441	107.41	1.03924	436.983	0.0306714	1
					5484	24	100.048	3.28854	0.333448	1283.75	3.73431	107.404	1.03473	436.15	0.0347688	1
					5485	25	99.6251	3.27729	0.332593	1283.99	4.16324	107.398	1.03036	435.032	0.0387645	1
					5486	26	99.2161	3.26419	0.331538	1284.23	4.5815	107.393	1.02613	433.652	0.0426609	1
					5487	27	98.8201	3.24932	0.330293	1284.46	4.98934	107.389	1.02204	432.023	0.0464604	1
					5488	28	98.4371	3.23275	0.328865	1284.69	5.38703	107.386	1.01808	430.155	0.0501652	0
					5489	29	98.5464	3.23032	0.327262	1284.93	5.27941	107.383	1.01921	428.059	0.0491641	1
					5490	30	98.1752	3.2105	0.326623	1285.16	5.66988	107.382	1.01537	427.223	0.0528009	0
					5491	31	98.2932	3.20668	0.325016	1285.39	5.55661	107.381	1.01659	425.121	0.0517465	0
					5492	32	98.4105	3.20149	0.324276	1285.62	5.4456	107.382	1.0178	424.153	0.0507125	0
					5493	33	98.5256	3.19659	0.323689	1285.85	5.33681	107.383	1.01899	423.386	0.049699	1
					5494	34	98.6385	3.19218	0.323168	1286.08	5.23019	107.384	1.02016	422.704	0.0487055	1
					5495	35	98.749	3.18827	0.322701	1286.31	5.1257	107.386	1.0213	422.093	0.0477317	1
					5496	36	98.8572	3.18485	0.322285	1286.54	5.0233	107.388	1.02242	421.548	0.0467773	1
					5497	37	98.9632	3.1819	0.321919	1286.76	4.92295	107.39	1.02352	421.069	0.0458418	1
					5498	38	99.0669	3.17942	0.321601	1286.99	4.8246	107.392	1.02459	420.654	0.0449249	1
					5499	39	99.1683	3.17739	0.321331	1287.22	4.72821	107.395	1.02564	420.301	0.0440263	1
					5500	40	99.2675	3.17581	0.321107	1287.45	4.63375	107.398	1.02666	420.008	0.0431455	1
					5501	41	99.3645	3.17465	0.320928	1287.68	4.54117	107.401	1.02767	419.774	0.0422823	1
					5502	42	99.4593	3.17392	0.320794	1287.9	4.45045	107.404	1.02865	419.598	0.0414363	1
					5503	43	99.5519	3.1736	0.320702	1288.13	4.36153	107.408	1.02961	419.478	0.0406073	1
					5504	44	99.6423	3.17368	0.320653	1288.36	4.27439	107.411	1.03054	419.414	0.0397947	1
					5505	45	99.7306	3.17416	0.320644	1288.59	4.189	107.414	1.03145	419.402	0.0389985	1
					5506	46	99.8168	3.17501	0.320676	1288.82	4.1053	107.418	1.03235	419.444	0.0382181	1
					5507	47	99.9009	3.17625	0.320746	1289.04	4.02328	107.421	1.03321	419.536	0.0374534	1
					5508	48	99.9828	3.17784	0.320855	1289.27	3.9429	107.424	1.03406	419.678	0.036704	1
					5509	49	100.063	3.17979	0.321001	1289.5	3.86413	107.428	1.03489	419.869	0.0359696	1
					5510	50	100.141	3.18209	0.321183	1289.73	3.78692	107.431	1.03569	420.108	0.0352499	1
					5511	51	100.216	3.18473	0.321401	1289.96	3.71126	107.434	1.03648	420.392	0.0345447	1
					5512	52	100.29	3.1877	0.321653	1290.18	3.63711	107.437	1.03724	420.723	0.0338536	1
					5513	1	100.362	3.19099	0.32194	1290.41	3.56444	107.439	1.03798	421.097	0.0331764	1
					5514	2	100.431	3.1946	0.322259	1290.64	3.49322	107.442	1.0387	421.514	0.0325128	1
					5515	3	100.499	3.19851	0.32261	1290.87	3.42343	107.444	1.0394	421.974	0.0318625	1
					5516	4	100.565	3.20273	0.322993	1291.1	3.35503	107.446	1.04008	422.475	0.0312253	1
					5517	5	100.629	3.20724	0.323406	1291.33	3.288	107.447	1.04074	423.015	0.030601	1
					5518	6	100.691	3.21203	0.323849	1291.56	3.2223	107.449	1.04138	423.595	0.0299892	1
					5519	7	100.75	3.21709	0.324321	1291.79	3.15792	107.45	1.042	424.212	0.0293897	1
					5520	8	100.808	3.22243	0.324822	1292.02	3.09482	107.451	1.0426	424.867	0.0288023	1
					5521	9	100.865	3.22803	0.32535	1292.25	3.03299	107.451	1.04318	425.558	0.0282267	1
					5522	10	100.919	3.23389	0.325905	1292.49	2.97239	107.451	1.04374	426.283	0.0276627	1
					5523	11	100.971	3.24	0.326486	1292.72	2.913	107.451	1.04428	427.043	0.0271101	1
					5524	12	101.022	3.24634	0.327092	1292.95	2.85479	107.45	1.04481	427.837	0.0265686	1
					5525	13	101.07	3.25292	0.327723	1293.18	2.79775	107.449	1.04531	428.662	0.0260381	1
					5526	14	101.117	3.25973	0.328379	1293.42	2.74185	107.447	1.04579	429.519	0.0255182	1
					5527	15	101.162	3.26677	0.329057	1293.65	2.68707	107.445	1.04626	430.407	0.0250088	1
					5528	16	101.205	3.27401	0.329758	1293.88	2.63338	107.442	1.0467	431.324	0.0245098	1
					5529	17	101.246	3.28147	0.330482	1294.12	2.58077	107.439	1.04713	432.27	0.0240207	1
					5530	18	101.286	3.28912	0.331226	1294.36	2.5292	107.436	1.04754	433.244	0.0235416	1
					5531	19	101.324	3.29697	0.331991	1294.59	2.47867	107.432	1.04793	434.244	0.0230721	1
					5532	20	101.36	3.30501	0.332776	1294.83	2.42915	107.427	1.04831	435.271	0.0226121	1
					5533	21	101.394	3.31322	0.33358	1295.07	2.38062	107.422	1.04866	436.323	0.0221614	1
					5534	22	100.933	3.30547	0.334403	1295.3	2.84328	107.416	1.04389	437.399	0.0264698	1
					5535	23	100.483	3.29788	0.334085	1295.54	3.29441	107.41	1.03924	436.983	0.0306714	1
					5536	24	100.048	3.28854	0.333448	1295.78	3.73431	107.404	1.03473	436.15	0.0347688	1
					5537	25	99.6251	3.27729	0.332593	1296.01	4.16324	107.398	1.03036	435.032	0.0387645	1
					5538	26	99.2161	3.26419	0.331538	1296.25	4.5815	107.393	1.02613	433.652	0.0426609	1
					5539	27	98.8201	3.24932	0.330293	1296.48	4.98934	107.389	1.02204	432.023	0.0464604	1
					5540	28	98.4371	3.23275	0.328865	1296.72	5.38703	107.386	1.01808	430.155	0.0501652	0
					5541	29	98.5464	3.23032	0.327262	1296.95	5.27941	107.383	1.01921	428.059	0.0491641	1
					5542	30	98.1752	3.2105	0.326623	1297.18	5.66988	107.382	1.01537	427.223	0.0528009	0
					5543	31	98.2932	3.20668	0.325016	1297.41	5.55661	107.381	1.01659	425.121	0.0517465	0
					5544	32	98.4105	3.20149	0.324276	1297.64	5.4456	107.382	1.0178	424.153	0.0507125	0
					5545	33	98.5256	3.19659	0.323689	1297.87	5.33681	107.383	1.01899	423.386	0.049699	1
					5546	34	98.6385	3.19219	0.323168	1298.1	5.23019	107.384	1.02016	422.704	0.0487055	1
					5547	35	98.749	3.18827	0.322701	1298.33	5.1257	107.386	1.0213	422.093	0.0477317	1
					5548	36	98.8572	3.18485	0.322285	1298.56	5.0233	107.388	1.02242	421.548	0.0467773	1
					5549	37	98.9632	3.1819	0.321919	1298.79	4.92295	107.39	1.02352	421.069	0.0458418	1
					5550	38	99.0669	3.17942	0.321601	1299.01	4.8246	107.392	1.02459	420.654	0.0449249	1
					5551	39	99.1683	3.17739	0.321331	1299.24	4.72821	107.395	1.02564	420.301	0.0440263	1
					5552	40	99.2675	3.17581	0.321107	1299.47	4.63375	107.398	1.02666	420.008	0.0431455	1
					5553	41	99.3645	3.17465	0.320928	1299.7	4.54117	107.401	1.02767	419.774	0.0422823	1
					5554	42	99.4593	3.17392	0.320794	1299.93	4.45045	107.404	1.02865	419.598	0.0414363	1
					5555	43	99.5519	3.1736	0.320702	1300.15	4.36153	107.408	1.02961	419.478	0.0406073	1
					5556	44	99.6423	3.17368	0.320653	1300.38	4.27439	107.411	1.03054	419.414	0.0397947	1
					5557	45	99.7306	3.17416	0.320644	1300.61	4.189	107.414	1.03145	419.403	0.0389985	1
					5558	46	99.8168	3.17501	0.320676	1300.84	4.1053	107.418	1.03235	419.444	0.0382181	1
					5559	47	99.9009	3.17625	0.320746	1301.07	4.02328	107.421	1.03321	419.536	0.0374534	1
					5560	48	99.9828	3.17784	0.320855	1301.29	3.9429	107.424	1.03406	419.678	0.036704	1
					5561	49	100.063	3.17979	0.321001	1301.52	3.86413	107.428	1.03489	419.869	0.0359696	1
					5562	50	100.141	3.18209	0.321183	1301.75	3.78692	107.431	1.03569	420.108	0.0352499	1
					5563	51	100.216	3.18473	0.321401	1301.98	3.71126	107.434	1.03648	420.393	0.0345447	1
					5564	52	100.29	3.1877	0.321653	1302.21	3.63711	107.437	1.03724	420.723	0.0338536	1
					5565	1	100.362	3.19099	0.32194	1302.44	3.56444	107.439	1.03798	421.097	0.0331764	1
					5566	2	100.431	3.1946	0.322259	1302.66	3.49322	107.442	1.0387	421.514	0.0325128	1
					5567	3	100.499	3.19851	0.32261	1302.89	3.42343	107.444	1.0394	421.974	0.0318625	1
					5568	4	100.565	3.20273	0.322993	1303.12	3.35503	107.446	1.04008	422.475	0.0312253	1
					5569	5	100.629	3.20724	0.323406	1303.35	3.288	107.447	1.04074	423.015	0.030601	1
					5570	6	100.691	3.21203	0.323849	1303.58	3.2223	107.449	1.04138	423.595	0.0299892	1
					5571	7	100.75	3.21709	0.324321	1303.81	3.15792	107.45	1.042	424.212	0.0293897	1
					5572	8	100.808	3.22243	0.324822	1304.04	3.09482	107.451	1.0426	424.867	0.0288023	1
					5573	9	100.865	3.22803	0.32535	1304.28	3.03299	107.451	1.04318	425.558	0.0282267	1
					5574	10	100.919	3.23389	0.325905	1304.51	2.97239	107.451	1.04374	426.283	0.0276627	1
					5575	11	100.971	3.24	0.326486	1304.74	2.913	107.451	1.04428	427.043	0.0271101	1
					5576	12	101.022	3.24634	0.327092	1304.97	2.85479	107.45	1.04481	427.837	0.0265686	1
					5577	13	101.07	3.25293	0.327724	1305.21	2.79775	107.449	1.04531	428.662	0.0260381	1
					5578	14	101.117	3.25974	0.328379	1305.44	2.74185	107.447	1.04579	429.519	0.0255182	1
					5579	15	101.162	3.26677	0.329057	1305.67	2.68707	107.445	1.04626	430.407	0.0250088	1
					5580	16	101.205	3.27401	0.329758	1305.91	2.63338	107.442	1.0467	431.324	0.0245098	1
					5581	17	101.246	3.28147	0.330482	1306.14	2.58077	107.439	1.04713	432.27	0.0240207	1
					5582	18	101.286	3.28912	0.331226	1306.38	2.5292	107.436	1.04754	433.244	0.0235416	1
					5583	19	101.324	3.29697	0.331991	1306.61	2.47867	107.432	1.04793	434.244	0.0230721	1
					5584	20	101.36	3.30501	0.332776	1306.85	2.42915	107.427	1.04831	435.271	0.0226121	1
					5585	21	101.394	3.31322	0.33358	1307.09	2.38062	107.422	1.04866	436.323	0.0221614	1
					5586	22	100.933	3.30547	0.334403	1307.33	2.84328	107.416	1.04389	437.399	0.0264698	1
					5587	23	100.483	3.29788	0.334085	1307.56	3.29441	107.41	1.03924	436.983	0.0306714	1
					5588	24	100.048	3.28854	0.333448	1307.8	3.73431	107.404	1.03473	436.15	0.0347688	1
					5589	25	99.6251	3.27729	0.332593	1308.04	4.16324	107.398	1.03036	435.032	0.0387645	1
					5590	26	99.2161	3.26419	0.331538	1308.27	4.5815	107.393	1.02613	433.652	0.0426609	1
					5591	27	98.8201	3.24932	0.330293	1308.5	4.98934	107.389	1.02204	432.023	0.0464604	1
					5592	28	98.4371	3.23275	0.328865	1308.74	5.38703	107.386	1.01808	430.155	0.0501652	0
					5593	29	98.5464	3.23032	0.327262	1308.97	5.27941	107.383	1.01921	428.059	0.0491641	1
					5594	30	98.1752	3.2105	0.326623	1309.2	5.66988	107.382	1.01537	427.223	0.0528009	0
					5595	31	98.2932	3.20668	0.325016	1309.43	5.55661	107.381	1.01659	425.121	0.0517465	0
					5596	32	98.4105	3.20149	0.324276	1309.66	5.4456	107.382	1.0178	424.153	0.0507125	0
					5597	33	98.5256	3.19659	0.323689	1309.89	5.33681	107.383	1.01899	423.386	0.049699	1
					5598	34	98.6385	3.19219	0.323168	1310.12	5.23019	107.384	1.02016	422.704	0.0487055	1
					5599	35	98.749	3.18827	0.322701	1310.35	5.1257	107.386	1.0213	422.093	0.0477317	1
					5600	36	98.8572	3.18485	0.322285	1310.58	5.0233	107.388	1.02242	421.548	0.0467773	1
					5601	37	98.9632	3.1819	0.321919	1310.81	4.92295	107.39	1.02352	421.069	0.0458418	1
					5602	38	99.0669	3.17942	0.321601	1311.04	4.8246	107.392	1.02459	420.654	0.0449249	1
					5603	39	99.1683	3.17739	0.321331	1311.26	4.72821	107.395	1.02564	420.301	0.0440263	1
					5604	40	99.2675	3.17581	0.321107	1311.49	4.63375	107.398	1.02666	420.008	0.0431455	1
					5605	41	99.3645	3.17465	0.320928	1311.72	4.54117	107.401	1.02767	419.774	0.0422823	1
					5606	42	99.4593	3.17392	0.320794	1311.95	4.45045	107.404	1.02865	419.598	0.0414363	1
					5607	43	99.5519	3.1736	0.320702	1312.18	4.36153	107.408	1.02961	419.478	0.0406073	1
					5608	44	99.6423	3.17368	0.320653	1312.4	4.27439	107.411	1.03054	419.414	0.0397947	1
					5609	45	99.7306	3.17416	0.320644	1312.63	4.189	107.414	1.03145	419.403	0.0389985	1
					5610	46	99.8168	3.17501	0.320676	1312.86	4.1053	107.418	1.03235	419.444	0.0382181	1
					5611	47	99.9009	3.17625	0.320746	1313.09	4.02328	107.421	1.03321	419.536	0.0374534	1
					5612	48	99.9828	3.17784	0.320855	1313.32	3.9429	107.424	1.03406	419.678	0.036704	1
					5613	49	100.063	3.17979	0.321001	1313.54	3.86413	107.428	1.03489	419.869	0.0359696	1
					5614	50	100.141	3.18209	0.321183	1313.77	3.78692	107.431	1.03569	420.108	0.0352499	1
					5615	51	100.216	3.18473	0.321401	1314	3.71126	107.434	1.03648	420.393	0.0345447	1
					5616	52	100.29	3.1877	0.321653	1314.23	3.63711	107.437	1.03724	420.723	0.0338536	1
					5617	1	100.362	3.19099	0.32194	1314.46	3.56444	107.439	1.03798	421.097	0.0331764	1
					5618	2	100.431	3.1946	0.322259	1314.69	3.49322	107.442	1.0387	421.514	0.0325128	1
					5619	3	100.499	3.19852	0.32261	1314.92	3.42343	107.444	1.0394	421.974	0.0318625	1
					5620	4	100.565	3.20273	0.322993	1315.15	3.35503	107.446	1.04008	422.475	0.0312253	1
					5621	5	100.629	3.20724	0.323406	1315.37	3.288	107.447	1.04074	423.015	0.030601	1
					5622	6	100.691	3.21203	0.323849	1315.61	3.2223	107.449	1.04138	423.595	0.0299892	1
					5623	7	100.75	3.2171	0.324321	1315.84	3.15792	107.45	1.042	424.212	0.0293897	1
					5624	8	100.808	3.22243	0.324822	1316.07	3.09482	107.451	1.0426	424.867	0.0288023	1
					5625	9	100.865	3.22803	0.32535	1316.3	3.03299	107.451	1.04318	425.558	0.0282267	1
					5626	10	100.919	3.23389	0.325905	1316.53	2.97239	107.451	1.04374	426.283	0.0276627	1
					5627	11	100.971	3.24	0.326486	1316.76	2.913	107.451	1.04428	427.044	0.0271101	1
					5628	12	101.022	3.24634	0.327092	1316.99	2.85479	107.45	1.04481	427.837	0.0265686	1
					5629	13	101.07	3.25293	0.327724	1317.23	2.79775	107.449	1.04531	428.662	0.0260381	1
					5630	14	101.117	3.25974	0.328379	1317.46	2.74185	107.447	1.04579	429.519	0.0255182	1
					5631	15	101.162	3.26677	0.329057	1317.69	2.68707	107.445	1.04626	430.407	0.0250088	1
					5632	16	101.205	3.27401	0.329758	1317.93	2.63338	107.442	1.0467	431.324	0.0245098	1
					5633	17	101.246	3.28147	0.330482	1318.16	2.58077	107.439	1.04713	432.27	0.0240207	1
					5634	18	101.286	3.28912	0.331226	1318.4	2.5292	107.436	1.04754	433.244	0.0235416	1
					5635	19	101.324	3.29697	0.331991	1318.64	2.47867	107.432	1.04793	434.244	0.0230721	1
					5636	20	101.36	3.30501	0.332776	1318.87	2.42915	107.427	1.04831	435.271	0.0226121	1
					5637	21	101.394	3.31322	0.33358	1319.11	2.38062	107.422	1.04866	436.323	0.0221614	1
					5638	22	100.933	3.30547	0.334403	1319.35	2.84328	107.416	1.04389	437.399	0.0264698	1
					5639	23	100.483	3.29788	0.334085	1319.58	3.29441	107.41	1.03924	436.983	0.0306714	1
					5640	24	100.048	3.28854	0.333448	1319.82	3.73431	107.404	1.03473	436.15	0.0347688	1
					5641	25	99.6251	3.27729	0.332593	1320.06	4.16324	107.398	1.03036	435.032	0.0387645	1
					5642	26	99.2161	3.26419	0.331538	1320.29	4.5815	107.393	1.02613	433.652	0.0426609	1
					5643	27	98.8201	3.24932	0.330293	1320.53	4.98934	107.389	1.02204	432.023	0.0464604	1
					5644	28	98.4371	3.23275	0.328865	1320.76	5.38703	107.386	1.01808	430.155	0.0501652	0
					5645	29	98.5464	3.23032	0.327262	1320.99	5.27941	107.383	1.01921	428.059	0.0491641	1
					5646	30	98.1752	3.2105	0.326623	1321.22	5.66988	107.382	1.01537	427.223	0.0528009	0
					5647	31	98.2932	3.20668	0.325016	1321.45	5.55661	107.381	1.01659	425.121	0.0517465	0
					5648	32	98.4105	3.20149	0.324276	1321.68	5.4456	107.382	1.0178	424.153	0.0507125	0
					5649	33	98.5256	3.19659	0.323689	1321.91	5.33681	107.383	1.01899	423.386	0.049699	1
					5650	34	98.6385	3.19219	0.323168	1322.14	5.23019	107.384	1.02016	422.704	0.0487055	1
					5651	35	98.749	3.18827	0.322701	1322.37	5.1257	107.386	1.0213	422.093	0.0477317	1
					5652	36	98.8572	3.18485	0.322285	1322.6	5.0233	107.388	1.02242	421.548	0.0467773	1
					5653	37	98.9632	3.1819	0.321919	1322.83	4.92295	107.39	1.02352	421.069	0.0458418	1
					5654	38	99.0669	3.17942	0.321601	1323.06	4.8246	107.392	1.02459	420.654	0.0449249	1
					5655	39	99.1683	3.17739	0.321331	1323.29	4.72821	107.395	1.02564	420.301	0.0440263	1
					5656	40	99.2675	3.17581	0.321107	1323.51	4.63375	107.398	1.02666	420.008	0.0431455	1
					5657	41	99.3645	3.17465	0.320928	1323.74	4.54117	107.401	1.02767	419.774	0.0422823	1
					5658	42	99.4593	3.17392	0.320794	1323.97	4.45045	107.404	1.02865	419.598	0.0414363	1
					5659	43	99.5519	3.1736	0.320702	1324.2	4.36153	107.408	1.02961	419.478	0.0406073	1
					5660	44	99.6423	3.17368	0.320653	1324.43	4.27439	107.411	1.03054	419.414	0.0397947	1
					5661	45	99.7306	3.17416	0.320644	1324.65	4.189	107.414	1.03145	419.403	0.0389985	1
					5662	46	99.8168	3.17501	0.320676	1324.88	4.1053	107.418	1.03235	419.444	0.0382181	1
					5663	47	99.9009	3.17625	0.320746	1325.11	4.02328	107.421	1.03321	419.536	0.0374534	1
					5664	48	99.9828	3.17784	0.320855	1325.34	3.9429	107.424	1.03406	419.678	0.036704	1
					5665	49	100.063	3.17979	0.321001	1325.57	3.86413	107.428	1.03489	419.869	0.0359696	1
					5666	50	100.141	3.18209	0.321183	1325.79	3.78692	107.431	1.03569	420.108	0.0352499	1
					5667	51	100.216	3.18473	0.321401	1326.02	3.71126	107.434	1.03648	420.393	0.0345447	1
					5668	52	100.29	3.1877	0.321653	1326.25	3.63711	107.437	1.03724	420.723	0.0338536	1
					5669	1	100.362	3.19099	0.32194	1326.48	3.56444	107.439	1.03798	421.097	0.0331764	1
					5670	2	100.431	3.1946	0.322259	1326.71	3.49322	107.442	1.0387	421.514	0.0325128	1
					5671	3	100.499	3.19852	0.32261	1326.94	3.42343	107.444	1.0394	421.974	0.0318625	1
					5672	4	100.565	3.20273	0.322993	1327.17	3.35503	107.446	1.04008	422.475	0.0312253	1
					5673	5	100.629	3.20724	0.323406	1327.4	3.288	107.447	1.04074	423.015	0.030601	1
					5674	6	100.691	3.21203	0.323849	1327.63	3.2223	107.449	1.04138	423.595	0.0299892	1
					5675	7	100.75	3.21709	0.324321	1327.86	3.15792	107.45	1.042	424.212	0.0293897	1
					5676	8	100.808	3.22243	0.324822	1328.09	3.09482	107.451	1.0426	424.867	0.0288023	1
					5677	9	100.865	3.22803	0.32535	1328.32	3.03299	107.451	1.04318	425.558	0.0282267	1
					5678	10	100.919	3.23389	0.325905	1328.55	2.97239	107.451	1.04374	426.283	0.0276627	1
					5679	11	100.971	3.24	0.326486	1328.78	2.913	107.451	1.04428	427.043	0.0271101	1
					5680	12	101.022	3.24634	0.327092	1329.02	2.85479	107.45	1.04481	427.837	0.0265686	1
					5681	13	101.07	3.25293	0.327724	1329.25	2.79775	107.449	1.04531	428.662	0.0260381	1
					5682	14	101.117	3.25974	0.328379	1329.48	2.74185	107.447	1.04579	429.519	0.0255182	1
					5683	15	101.162	3.26677	0.329057	1329.72	2.68707	107.445	1.04626	430.407	0.0250088	1
					5684	16	101.205	3.27401	0.329758	1329.95	2.63338	107.442	1.0467	431.324	0.0245098	1
					5685	17	101.246	3.28147	0.330482	1330.19	2.58077	107.439	1.04713	432.27	0.0240207	1
					5686	18	101.286	3.28912	0.331226	1330.42	2.5292	107.436	1.04754	433.244	0.0235416	1
					5687	19	101.324	3.29697	0.331991	1330.66	2.47867	107.432	1.04793	434.244	0.0230721	1
					5688	20	101.36	3.30501	0.332776	1330.89	2.42915	107.427	1.04831	435.271	0.0226121	1
					5689	21	101.394	3.31322	0.33358	1331.13	2.38062	107.422	1.04866	436.323	0.0221614	1
					5690	22	100.933	3.30547	0.334403	1331.37	2.84328	107.416	1.04389	437.399	0.0264698	1
					5691	23	100.483	3.29788	0.334085	1331.61	3.29441	107.41	1.03924	436.983	0.0306714	1
					5692	24	100.048	3.28854	0.333448	1331.84	3.73431	107.404	1.03473	436.15	0.0347688	1
					5693	25	99.6251	3.27729	0.332593	1332.08	4.16324	107.398	1.03036	435.032	0.0387645	1
					5694	26	99.2161	3.26419	0.331538	1332.31	4.5815	107.393	1.02613	433.652	0.0426609	1
					5695	27	98.8201	3.24932	0.330293	1332.55	4.98934	107.389	1.02204	432.023	0.0464604	1
					5696	28	98.4371	3.23275	0.328865	1332.78	5.38703	107.386	1.01808	430.155	0.0501652	0
					5697	29	98.5464	3.23032	0.327262	1333.01	5.27941	107.383	1.01921	428.059	0.0491641	1
					5698	30	98.1752	3.2105	0.326623	1333.25	5.66988	107.382	1.01537	427.223	0.0528009	0
					5699	31	98.2932	3.20668	0.325016	1333.48	5.55661	107.381	1.01659	425.121	0.0517465	0
					5700	32	98.4105	3.20149	0.324276	1333.71	5.4456	107.382	1.0178	424.153	0.0507125	0
					5701	33	98.5256	3.19659	0.323689	1333.94	5.33681	107.383	1.01899	423.386	0.049699	1
					5702	34	98.6385	3.19219	0.323168	1334.17	5.23019	107.384	1.02016	422.704	0.0487055	1
					5703	35	98.749	3.18827	0.322701	1334.39	5.1257	107.386	1.0213	422.093	0.0477317	1
					5704	36	98.8572	3.18485	0.322285	1334.62	5.0233	107.388	1.02242	421.548	0.0467773	1
					5705	37	98.9632	3.1819	0.321919	1334.85	4.92295	107.39	1.02352	421.069	0.0458418	1
					5706	38	99.0669	3.17942	0.321601	1335.08	4.8246	107.392	1.02459	420.654	0.0449249	1
					5707	39	99.1683	3.17739	0.321331	1335.31	4.72821	107.395	1.02564	420.301	0.0440263	1
					5708	40	99.2675	3.17581	0.321107	1335.54	4.63375	107.398	1.02666	420.008	0.0431455	1
					5709	41	99.3645	3.17465	0.320928	1335.76	4.54117	107.401	1.02767	419.774	0.0422823	1
					5710	42	99.4593	3.17392	0.320794	1335.99	4.45045	107.404	1.02865	419.598	0.0414363	1
					5711	43	99.5519	3.1736	0.320702	1336.22	4.36153	107.408	1.02961	419.478	0.0406073	1
					5712	44	99.6423	3.17368	0.320653	1336.45	4.27439	107.411	1.03054	419.414	0.0397947	1
					5713	45	99.7306	3.17416	0.320644	1336.68	4.189	107.414	1.03145	419.403	0.0389985	1
					5714	46	99.8168	3.17501	0.320676	1336.9	4.1053	107.418	1.03235	419.444	0.0382181	1
					5715	47	99.9009	3.17625	0.320746	1337.13	4.02328	107.421	1.03321	419.536	0.0374534	1
					5716	48	99.9828	3.17784	0.320855	1337.36	3.9429	107.424	1.03406	419.678	0.036704	1
					5717	49	100.063	3.17979	0.321001	1337.59	3.86413	107.428	1.03489	419.869	0.0359696	1
					5718	50	100.141	3.18209	0.321183	1337.82	3.78692	107.431	1.03569	420.108	0.0352499	1
					5719	51	100.216	3.18473	0.321401	1338.04	3.71126	107.434	1.03648	420.393	0.0345447	1
					5720	52	100.29	3.1877	0.321653	1338.27	3.63711	107.437	1.03724	420.723	0.0338536	1
					5721	1	100.362	3.19099	0.32194	1338.5	3.56444	107.439	1.03798	421.097	0.0331764	1
					5722	2	100.431	3.1946	0.322259	1338.73	3.49322	107.442	1.0387	421.514	0.0325128	1
					5723	3	100.499	3.19851	0.32261	1338.96	3.42343	107.444	1.0394	421.974	0.0318625	1
					5724	4	100.565	3.20273	0.322993	1339.19	3.35503	107.446	1.04008	422.475	0.0312253	1
					5725	5	100.629	3.20724	0.323406	1339.42	3.288	107.447	1.04074	423.015	0.030601	1
					5726	6	100.691	3.21203	0.323849	1339.65	3.2223	107.449	1.04138	423.595	0.0299892	1
					5727	7	100.75	3.21709	0.324321	1339.88	3.15792	107.45	1.042	424.212	0.0293897	1
					5728	8	100.808	3.22243	0.324822	1340.11	3.09482	107.451	1.0426	424.867	0.0288023	1
					5729	9	100.865	3.22803	0.32535	1340.34	3.03299	107.451	1.04318	425.558	0.0282267	1
					5730	10	100.919	3.23389	0.325905	1340.57	2.97239	107.451	1.04374	426.283	0.0276627	1
					5731	11	100.971	3.24	0.326486	1340.81	2.913	107.451	1.04428	427.043	0.0271101	1
					5732	12	101.022	3.24634	0.327092	1341.04	2.85479	107.45	1.04481	427.837	0.0265686	1
					5733	13	101.07	3.25292	0.327723	1341.27	2.79775	107.449	1.04531	428.662	0.0260381	1
					5734	14	101.117	3.25973	0.328379	1341.5	2.74185	107.447	1.04579	429.519	0.0255182	1
					5735	15	101.162	3.26677	0.329057	1341.74	2.68707	107.445	1.04626	430.407	0.0250088	1
					5736	16	101.205	3.27401	0.329758	1341.97	2.63338	107.442	1.0467	431.324	0.0245098	1
					5737	17	101.246	3.28147	0.330482	1342.21	2.58077	107.439	1.04713	432.27	0.0240207	1
					5738	18	101.286	3.28912	0.331226	1342.44	2.5292	107.436	1.04754	433.244	0.0235416	1
					5739	19	101.324	3.29697	0.331991	1342.68	2.47867	107.432	1.04793	434.244	0.0230721	1
					5740	20	101.36	3.30501	0.332776	1342.92	2.42915	107.427	1.04831	435.271	0.0226121	1
					5741	21	101.394	3.31322	0.33358	1343.15	2.38062	107.422	1.04866	436.323	0.0221614	1
					5742	22	100.933	3.30547	0.334403	1343.39	2.84328	107.416	1.04389	437.399	0.0264698	1
					5743	23	100.483	3.29788	0.334085	1343.63	3.29441	107.41	1.03924	436.983	0.0306714	1
					5744	24	100.048	3.28854	0.333448	1343.87	3.73431	107.404	1.03473	436.15	0.0347688	1
					5745	25	99.6251	3.27729	0.332593	1344.1	4.16324	107.398	1.03036	435.032	0.0387645	1
					5746	26	99.2161	3.26419	0.331538	1344.34	4.5815	107.393	1.02613	433.652	0.0426609	1
					5747	27	98.8201	3.24932	0.330293	1344.57	4.98934	107.389	1.02204	432.023	0.0464604	1
					5748	28	98.4371	3.23275	0.328865	1344.8	5.38703	107.386	1.01808	430.155	0.0501652	0
					5749	29	98.5464	3.23032	0.327262	1345.04	5.27941	107.383	1.01921	428.059	0.0491641	1
					5750	30	98.1752	3.2105	0.326623	1345.27	5.66988	107.382	1.01537	427.223	0.0528009	0
					5751	31	98.2932	3.20668	0.325016	1345.5	5.55661	107.381	1.01659	425.121	0.0517465	0
					5752	32	98.4105	3.20149	0.324276	1345.73	5.4456	107.382	1.0178	424.153	0.0507125	0
					5753	33	98.5256	3.19659	0.323689	1345.96	5.33681	107.383	1.01899	423.386	0.049699	1
					5754	34	98.6385	3.19218	0.323168	1346.19	5.23019	107.384	1.02016	422.704	0.0487055	1
					5755	35	98.749	3.18827	0.322701	1346.42	5.1257	107.386	1.0213	422.093	0.0477317	1
					5756	36	98.8572	3.18485	0.322285	1346.65	5.0233	107.388	1.02242	421.548	0.0467773	1
					5757	37	98.9632	3.1819	0.321919	1346.87	4.92295	107.39	1.02352	421.069	0.0458418	1
					5758	38	99.0669	3.17942	0.321601	1347.1	4.8246	107.392	1.02459	420.654	0.0449249	1
					5759	39	99.1683	3.17739	0.321331	1347.33	4.72821	107.395	1.02564	420.301	0.0440263	1
					5760	40	99.2675	3.17581	0.321107	1347.56	4.63375	107.398	1.02666	420.008	0.0431455	1
					5761	41	99.3645	3.17465	0.320928	1347.79	4.54117	107.401	1.02767	419.774	0.0422823	1
					5762	42	99.4593	3.17392	0.320794	1348.01	4.45045	107.404	1.02865	419.598	0.0414363	1
					5763	43	99.5519	3.1736	0.320702	1348.24	4.36153	107.408	1.02961	419.478	0.0406073	1
					5764	44	99.6423	3.17368	0.320653	1348.47	4.27439	107.411	1.03054	419.414	0.0397947	1
					5765	45	99.7306	3.17416	0.320644	1348.7	4.189	107.414	1.03145	419.403	0.0389985	1
					5766	46	99.8168	3.17501	0.320676	1348.93	4.1053	107.418	1.03235	419.444	0.0382181	1
					5767	47	99.9009	3.17625	0.320746	1349.15	4.02328	107.421	1.03321	419.536	0.0374534	1
					5768	48	99.9828	3.17784	0.320855	1349.38	3.9429	107.424	1.03406	419.678	0.036704	1
					5769	49	100.063	3.17979	0.321001	1349.61	3.86413	107.428	1.03489	419.869	0.0359696	1
					5770	50	100.141	3.18209	0.321183	1349.84	3.78692	107.431	1.03569	420.108	0.0352499	1
					5771	51	100.216	3.18473	0.321401	1350.07	3.71126	107.434	1.03648	420.392	0.0345447	1
					5772	52	100.29	3.1877	0.321653	1350.29	3.63711	107.437	1.03724	420.723	0.0338536	1
					5773	1	100.362	3.19099	0.32194	1350.52	3.56444	107.439	1.03798	421.097	0.0331764	1
					5774	2	100.431	3.1946	0.322259	1350.75	3.49322	107.442	1.0387	421.514	0.0325128	1
					5775	3	100.499	3.19851	0.32261	1350.98	3.42343	107.444	1.0394	421.974	0.0318625	1
					5776	4	100.565	3.20273	0.322993	1351.21	3.35503	107.446	1.04008	422.475	0.0312253	1
					5777	5	100.629	3.20724	0.323406	1351.44	3.288	107.447	1.04074	423.015	0.030601	1
					5778	6	100.691	3.21203	0.323849	1351.67	3.2223	107.449	1.04138	423.595	0.0299892	1
					5779	7	100.75	3.21709	0.324321	1351.9	3.15792	107.45	1.042	424.212	0.0293897	1
					5780	8	100.808	3.22243	0.324822	1352.13	3.09482	107.451	1.0426	424.867	0.0288023	1
					5781	9	100.865	3.22803	0.32535	1352.36	3.03299	107.451	1.04318	425.558	0.0282267	1
					5782	10	100.919	3.23389	0.325905	1352.6	2.97239	107.451	1.04374	426.283	0.0276627	1
					5783	11	100.971	3.24	0.326486	1352.83	2.913	107.451	1.04428	427.043	0.0271101	1
					5784	12	101.022	3.24634	0.327092	1353.06	2.85479	107.45	1.04481	427.837	0.0265686	1
					5785	13	101.07	3.25292	0.327723	1353.29	2.79775	107.449	1.04531	428.662	0.0260381	1
					5786	14	101.117	3.25973	0.328379	1353.53	2.74185	107.447	1.04579	429.519	0.0255182	1
					5787	15	101.162	3.26677	0.329057	1353.76	2.68707	107.445	1.04626	430.407	0.0250088	1
					5788	16	101.205	3.27401	0.329758	1354	2.63338	107.442	1.0467	431.324	0.0245098	1
					5789	17	101.246	3.28147	0.330482	1354.23	2.58077	107.439	1.04713	432.27	0.0240207	1
					5790	18	101.286	3.28912	0.331226	1354.47	2.5292	107.436	1.04754	433.244	0.0235416	1
					5791	19	101.324	3.29697	0.331991	1354.7	2.47867	107.432	1.04793	434.244	0.0230721	1
					5792	20	101.36	3.30501	0.332776	1354.94	2.42915	107.427	1.04831	435.271	0.0226121	1
					5793	21	101.394	3.31322	0.33358	1355.18	2.38062	107.422	1.04866	436.323	0.0221614	1
					5794	22	100.933	3.30547	0.334403	1355.41	2.84328	107.416	1.04389	437.399	0.0264698	1
					5795	23	100.483	3.29788	0.334085	1355.65	3.29441	107.41	1.03924	436.983	0.0306714	1
					5796	24	100.048	3.28854	0.333448	1355.89	3.73431	107.404	1.03473	436.15	0.0347688	1
					5797	25	99.6251	3.27729	0.332593	1356.12	4.16324	107.398	1.03036	435.032	0.0387645	1
					5798	26	99.2161	3.26419	0.331538	1356.36	4.5815	107.393	1.02613	433.652	0.0426609	1
					5799	27	98.8201	3.24932	0.330293	1356.59	4.98934	107.389	1.02204	432.023	0.0464604	1
					5800	28	98.4371	3.23275	0.328865	1356.83	5.38703	107.386	1.01808	430.155	0.0501652	0
					5801	29	98.5464	3.23032	0.327262	1357.06	5.27941	107.383	1.01921	428.059	0.0491641	1
					5802	30	98.1752	3.2105	0.326623	1357.29	5.66988	107.382	1.01537	427.223	0.0528009	0
					5803	31	98.2932	3.20668	0.325016	1357.52	5.55661	107.381	1.01659	425.121	0.0517465	0
					5804	32	98.4105	3.20149	0.324276	1357.75	5.4456	107.382	1.0178	424.153	0.0507125	0
					5805	33	98.5256	3.19659	0.323689	1357.98	5.33681	107.383	1.01899	423.386	0.049699	1
					5806	34	98.6385	3.19218	0.323168	1358.21	5.23019	107.384	1.02016	422.704	0.0487055	1
					5807	35	98.749	3.18827	0.322701	1358.44	5.1257	107.386	1.0213	422.093	0.0477317	1
					5808	36	98.8572	3.18485	0.322285	1358.67	5.0233	107.388	1.02242	421.548	0.0467773	1
					5809	37	98.9632	3.1819	0.321919	1358.9	4.92295	107.39	1.02352	421.069	0.0458418	1
					5810	38	99.0669	3.17942	0.321601	1359.12	4.8246	107.392	1.02459	420.654	0.0449249	1
					5811	39	99.1683	3.17739	0.321331	1359.35	4.72821	107.395	1.02564	420.301	0.0440263	1
					5812	40	99.2675	3.17581	0.321107	1359.58	4.63375	107.398	1.02666	420.008	0.0431455	1
					5813	41	99.3645	3.17465	0.320928	1359.81	4.54117	107.401	1.02767	419.774	0.0422823	1
					5814	42	99.4593	3.17392	0.320794	1360.04	4.45045	107.404	1.02865	419.598	0.0414363	1
					5815	43	99.5519	3.1736	0.320702	1360.26	4.36153	107.408	1.02961	419.478	0.0406073	1
					5816	44	99.6423	3.17368	0.320653	1360.49	4.27439	107.411	1.03054	419.414	0.0397947	1
					5817	45	99.7306	3.17416	0.320644	1360.72	4.189	107.414	1.03145	419.403	0.0389985	1
					5818	46	99.8168	3.17501	0.320676	1360.95	4.1053	107.418	1.03235	419.444	0.0382181	1
					5819	47	99.9009	3.17625	0.320746	1361.18	4.02328	107.421	1.03321	419.536	0.0374534	1
					5820	48	99.9828	3.17784	0.320855	1361.4	3.9429	107.424	1.03406	419.678	0.036704	1
					5821	49	100.063	3.17979	0.321001	1361.63	3.86413	107.428	1.03489	419.869	0.0359696	1
					5822	50	100.141	3.18209	0.321183	1361.86	3.78692	107.431	1.03569	420.108	0.0352499	1
					5823	51	100.216	3.18473	0.321401	1362.09	3.71126	107.434	1.03648	420.392	0.0345447	1
					5824	52	100.29	3.1877	0.321653	1362.32	3.63711	107.437	1.03724	420.723	0.0338536	1
					5825	1	100.362	3.19099	0.32194	1362.55	3.56444	107.439	1.03798	421.097	0.0331764	1
					5826	2	100.431	3.1946	0.322259	1362.77	3.49322	107.442	1.0387	421.514	0.0325128	1
					5827	3	100.499	3.19851	0.32261	1363	3.42343	107.444	1.0394	421.974	0.0318625	1
					5828	4	100.565	3.20273	0.322993	1363.23	3.35503	107.446	1.04008	422.475	0.0312253	1
					5829	5	100.629	3.20724	0.323406	1363.46	3.288	107.447	1.04074	423.015	0.030601	1
					5830	6	100.691	3.21203	0.323849	1363.69	3.2223	107.449	1.04138	423.595	0.0299892	1
					5831	7	100.75	3.21709	0.324321	1363.92	3.15792	107.45	1.042	424.212	0.0293897	1
					5832	8	100.808	3.22243	0.324822	1364.15	3.09482	107.451	1.0426	424.867	0.0288023	1
					5833	9	100.865	3.22803	0.32535	1364.39	3.03299	107.451	1.04318	425.558	0.0282267	1
					5834	10	100.919	3.23389	0.325905	1364.62	2.97239	107.451	1.04374	426.283	0.0276627	1
					5835	11	100.971	3.24	0.326486	1364.85	2.913	107.451	1.04428	427.043	0.0271101	1
					5836	12	101.022	3.24634	0.327092	1365.08	2.85479	107.45	1.04481	427.837	0.0265686	1
					5837	13	101.07	3.25292	0.327723	1365.32	2.79775	107.449	1.04531	428.662	0.0260381	1
					5838	14	101.117	3.25973	0.328379	1365.55	2.74185	107.447	1.04579	429.519	0.0255182	1
					5839	15	101.162	3.26677	0.329057	1365.78	2.68707	107.445	1.04626	430.407	0.0250088	1
					5840	16	101.205	3.27401	0.329758	1366.02	2.63338	107.442	1.0467	431.324	0.0245098	1
					5841	17	101.246	3.28147	0.330482	1366.25	2.58077	107.439	1.04713	432.27	0.0240207	1
					5842	18	101.286	3.28912	0.331226	1366.49	2.5292	107.436	1.04754	433.244	0.0235416	1
					5843	19	101.324	3.29697	0.331991	1366.72	2.47867	107.432	1.04793	434.244	0.0230721	1
					5844	20	101.36	3.30501	0.332776	1366.96	2.42915	107.427	1.04831	435.271	0.0226121	1
					5845	21	101.394	3.31322	0.33358	1367.2	2.38062	107.422	1.04866	436.323	0.0221614	1
					5846	22	100.933	3.30547	0.334403	1367.44	2.84328	107.416	1.04389	437.399	0.0264698	1
					5847	23	100.483	3.29788	0.334085	1367.67	3.29441	107.41	1.03924	436.983	0.0306714	1
					5848	24	100.048	3.28854	0.333448	1367.91	3.73431	107.404	1.03473	436.15	0.0347688	1
					5849	25	99.6251	3.27729	0.332593	1368.15	4.16324	107.398	1.03036	435.032	0.0387645	1
					5850	26	99.2161	3.26419	0.331538	1368.38	4.5815	107.393	1.02613	433.652	0.0426609	1
					5851	27	98.8201	3.24932	0.330293	1368.61	4.98934	107.389	1.02204	432.023	0.0464604	1
					5852	28	98.4371	3.23275	0.328865	1368.85	5.38703	107.386	1.01808	430.155	0.0501652	0
					5853	29	98.5464	3.23032	0.327262	1369.08	5.27941	107.383	1.01921	428.059	0.0491641	1
					5854	30	98.1752	3.2105	0.326623	1369.31	5.66988	107.382	1.01537	427.223	0.0528009	0
					5855	31	98.2932	3.20668	0.325016	1369.54	5.55661	107.381	1.01659	425.121	0.0517465	0
					5856	32	98.4105	3.20149	0.324276	1369.77	5.4456	107.382	1.0178	424.153	0.0507125	0
					5857	33	98.5256	3.19659	0.323689	1370	5.33681	107.383	1.01899	423.386	0.049699	1
					5858	34	98.6385	3.19218	0.323168	1370.23	5.23019	107.384	1.02016	422.704	0.0487055	1
					5859	35	98.749	3.18827	0.322701	1370.46	5.1257	107.386	1.0213	422.093	0.0477317	1
					5860	36	98.8572	3.18485	0.322285	1370.69	5.0233	107.388	1.02242	421.548	0.0467773	1
					5861	37	98.9632	3.1819	0.321919	1370.92	4.92295	107.39	1.02352	421.069	0.0458418	1
					5862	38	99.0669	3.17942	0.321601	1371.15	4.8246	107.392	1.02459	420.654	0.0449249	1
					5863	39	99.1683	3.17739	0.321331	1371.37	4.72821	107.395	1.02564	420.301	0.0440263	1
					5864	40	99.2675	3.17581	0.321107	1371.6	4.63375	107.398	1.02666	420.008	0.0431455	1
					5865	41	99.3645	3.17465	0.320928	1371.83	4.54117	107.401	1.02767	419.774	0.0422823	1
					5866	42	99.4593	3.17392	0.320794	1372.06	4.45045	107.404	1.02865	419.598	0.0414363	1
					5867	43	99.5519	3.1736	0.320702	1372.29	4.36153	107.408	1.02961	419.478	0.0406073	1
					5868	44	99.6423	3.17368	0.320653	1372.51	4.27439	107.411	1.03054	419.414	0.0397947	1
					5869	45	99.7306	3.17416	0.320644	1372.74	4.189	107.414	1.03145	419.403	0.0389985	1
					5870	46	99.8168	3.17501	0.320676	1372.97	4.1053	107.418	1.03235	419.444	0.0382181	1
					5871	47	99.9009	3.17625	0.320746	1373.2	4.02328	107.421	1.03321	419.536	0.0374534	1
					5872	48	99.9828	3.17784	0.320855	1373.43	3.9429	107.424	1.03406	419.678	0.036704	1
					5873	49	100.063	3.17979	0.321001	1373.65	3.86413	107.428	1.03489	419.869	0.0359696	1
					5874	50	100.141	3.18209	0.321183	1373.88	3.78692	107.431	1.03569	420.108	0.0352499	1
					5875	51	100.216	3.18473	0.321401	1374.11	3.71126	107.434	1.03648	420.392	0.0345447	1
					5876	52	100.29	3.1877	0.321653	1374.34	3.63711	107.437	1.03724	420.723	0.0338536	1
					5877	1	100.362	3.19099	0.32194	1374.57	3.56444	107.439	1.03798	421.097	0.0331764	1
					5878	2	100.431	3.1946	0.322259	1374.8	3.49322	107.442	1.0387	421.514	0.0325128	1
					5879	3	100.499	3.19851	0.32261	1375.03	3.42343	107.444	1.0394	421.974	0.0318625	1
					5880	4	100.565	3.20273	0.322993	1375.26	3.35503	107.446	1.04008	422.475	0.0312253	1
					5881	5	100.629	3.20724	0.323406	1375.49	3.288	107.447	1.04074	423.015	0.030601	1
					5882	6	100.691	3.21203	0.323849	1375.72	3.2223	107.449	1.04138	423.595	0.0299892	1
					5883	7	100.75	3.21709	0.324321	1375.95	3.15792	107.45	1.042	424.212	0.0293897	1
					5884	8	100.808	3.22243	0.324822	1376.18	3.09482	107.451	1.0426	424.867	0.0288023	1
					5885	9	100.865	3.22803	0.32535	1376.41	3.03299	107.451	1.04318	425.558	0.0282267	1
					5886	10	100.919	3.23389	0.325905	1376.64	2.97239	107.451	1.04374	426.283	0.0276627	1
					5887	11	100.971	3.24	0.326486	1376.87	2.913	107.451	1.04428	427.043	0.0271101	1
					5888	12	101.022	3.24634	0.327092	1377.1	2.85479	107.45	1.04481	427.837	0.0265686	1
					5889	13	101.07	3.25292	0.327723	1377.34	2.79775	107.449	1.04531	428.662	0.0260381	1
					5890	14	101.117	3.25973	0.328379	1377.57	2.74185	107.447	1.04579	429.519	0.0255182	1
					5891	15	101.162	3.26677	0.329057	1377.8	2.68707	107.445	1.04626	430.407	0.0250088	1
					5892	16	101.205	3.27401	0.329758	1378.04	2.63338	107.442	1.0467	431.324	0.0245098	1
					5893	17	101.246	3.28147	0.330482	1378.27	2.58077	107.439	1.04713	432.27	0.0240207	1
					5894	18	101.286	3.28912	0.331226	1378.51	2.5292	107.436	1.04754	433.244	0.0235416	1
					5895	19	101.324	3.29697	0.331991	1378.75	2.47867	107.432	1.04793	434.244	0.0230721	1
					5896	20	101.36	3.30501	0.332776	1378.98	2.42915	107.427	1.04831	435.271	0.0226121	1
					5897	21	101.394	3.31322	0.33358	1379.22	2.38062	107.422	1.04866	436.323	0.0221614	1
					5898	22	100.933	3.30547	0.334403	1379.46	2.84328	107.416	1.04389	437.399	0.0264698	1
					5899	23	100.483	3.29788	0.334085	1379.69	3.29441	107.41	1.03924	436.983	0.0306714	1
					5900	24	100.048	3.28854	0.333448	1379.93	3.73431	107.404	1.03473	436.15	0.0347688	1
					5901	25	99.6251	3.27729	0.332593	1380.17	4.16324	107.398	1.03036	435.032	0.0387645	1
					5902	26	99.2161	3.26419	0.331538	1380.4	4.5815	107.393	1.02613	433.652	0.0426609	1
					5903	27	98.8201	3.24932	0.330293	1380.64	4.98934	107.389	1.02204	432.023	0.0464604	1
					5904	28	98.4371	3.23275	0.328865	1380.87	5.38703	107.386	1.01808	430.155	0.0501652	0
					5905	29	98.5464	3.23032	0.327262	1381.1	5.27941	107.383	1.01921	428.059	0.0491641	1
					5906	30	98.1752	3.2105	0.326623	1381.33	5.66988	107.382	1.01537	427.223	0.0528009	0
					5907	31	98.2932	3.20668	0.325016	1381.56	5.55661	107.381	1.01659	425.121	0.0517465	0
					5908	32	98.4105	3.20149	0.324276	1381.79	5.4456	107.382	1.0178	424.153	0.0507125	0
					5909	33	98.5256	3.19659	0.323689	1382.02	5.33681	107.383	1.01899	423.386	0.049699	1
					5910	34	98.6385	3.19219	0.323168	1382.25	5.23019	107.384	1.02016	422.704	0.0487055	1
					5911	35	98.749	3.18827	0.322701	1382.48	5.1257	107.386	1.0213	422.093	0.0477317	1
					5912	36	98.8572	3.18485	0.322285	1382.71	5.0233	107.388	1.02242	421.548	0.0467773	1
					5913	37	98.9632	3.1819	0.321919	1382.94	4.92295	107.39	1.02352	421.069	0.0458418	1
					5914	38	99.0669	3.17942	0.321601	1383.17	4.8246	107.392	1.02459	420.654	0.0449249	1
					5915	39	99.1683	3.17739	0.321331	1383.4	4.72821	107.395	1.02564	420.301	0.0440263	1
					5916	40	99.2675	3.17581	0.321107	1383.62	4.63375	107.398	1.02666	420.008	0.0431455	1
					5917	41	99.3645	3.17465	0.320928	1383.85	4.54117	107.401	1.02767	419.774	0.0422823	1
					5918	42	99.4593	3.17392	0.320794	1384.08	4.45045	107.404	1.02865	419.598	0.0414363	1
					5919	43	99.5519	3.1736	0.320702	1384.31	4.36153	107.408	1.02961	419.478	0.0406073	1
					5920	44	99.6423	3.17368	0.320653	1384.54	4.27439	107.411	1.03054	419.414	0.0397947	1
					5921	45	99.7306	3.17416	0.320644	1384.76	4.189	107.414	1.03145	419.403	0.0389985	1
					5922	46	99.8168	3.17501	0.320676	1384.99	4.1053	107.418	1.03235	419.444	0.0382181	1
					5923	47	99.9009	3.17625	0.320746	1385.22	4.02328	107.421	1.03321	419.536	0.0374534	1
					5924	48	99.9828	3.17784	0.320855	1385.45	3.9429	107.424	1.03406	419.678	0.036704	1
					5925	49	100.063	3.17979	0.321001	1385.68	3.86413	107.428	1.03489	419.869	0.0359696	1
					5926	50	100.141	3.18209	0.321183	1385.9	3.78692	107.431	1.03569	420.108	0.0352499	1
					5927	51	100.216	3.18473	0.321401	1386.13	3.71126	107.434	1.03648	420.393	0.0345447	1
					5928	52	100.29	3.1877	0.321653	1386.36	3.63711	107.437	1.03724	420.723	0.0338536	1
					5929	1	100.362	3.19099	0.32194	1386.59	3.56444	107.439	1.03798	421.097	0.0331764	1
					5930	2	100.431	3.1946	0.322259	1386.82	3.49322	107.442	1.0387	421.514	0.0325128	1
					5931	3	100.499	3.19851	0.32261	1387.05	3.42343	107.444	1.0394	421.974	0.0318625	1
					5932	4	100.565	3.20273	0.322993	1387.28	3.35503	107.446	1.04008	422.475	0.0312253	1
					5933	5	100.629	3.20724	0.323406	1387.51	3.288	107.447	1.04074	423.015	0.030601	1
					5934	6	100.691	3.21203	0.323849	1387.74	3.2223	107.449	1.04138	423.595	0.0299892	1
					5935	7	100.75	3.21709	0.324321	1387.97	3.15792	107.45	1.042	424.212	0.0293897	1
					5936	8	100.808	3.22243	0.324822	1388.2	3.09482	107.451	1.0426	424.867	0.0288023	1
					5937	9	100.865	3.22803	0.32535	1388.43	3.03299	107.451	1.04318	425.558	0.0282267	1
					5938	10	100.919	3.23389	0.325905	1388.66	2.97239	107.451	1.04374	426.283	0.0276627	1
					5939	11	100.971	3.24	0.326486	1388.89	2.913	107.451	1.04428	427.043	0.0271101	1
					5940	12	101.022	3.24634	0.327092	1389.13	2.85479	107.45	1.04481	427.837	0.0265686	1
					5941	13	101.07	3.25293	0.327723	1389.36	2.79775	107.449	1.04531	428.662	0.0260381	1
					5942	14	101.117	3.25973	0.328379	1389.59	2.74185	107.447	1.04579	429.519	0.0255182	1
					5943	15	101.162	3.26677	0.329057	1389.83	2.68707	107.445	1.04626	430.407	0.0250088	1
					5944	16	101.205	3.27401	0.329758	1390.06	2.63338	107.442	1.0467	431.324	0.0245098	1
					5945	17	101.246	3.28147	0.330482	1390.3	2.58077	107.439	1.04713	432.27	0.0240207	1
					5946	18	101.286	3.28912	0.331226	1390.53	2.5292	107.436	1.04754	433.244	0.0235416	1
					5947	19	101.324	3.29697	0.331991	1390.77	2.47867	107.432	1.04793	434.244	0.0230721	1
					5948	20	101.36	3.30501	0.332776	1391	2.42915	107.427	1.04831	435.271	0.0226121	1
					5949	21	101.394	3.31322	0.33358	1391.24	2.38062	107.422	1.04866	436.323	0.0221614	1
					5950	22	100.933	3.30547	0.334403	1391.48	2.84328	107.416	1.04389	437.399	0.0264698	1
					5951	23	100.483	3.29788	0.334085	1391.72	3.29441	107.41	1.03924	436.983	0.0306714	1
					5952	24	100.048	3.28854	0.333448	1391.95	3.73431	107.404	1.03473	436.15	0.0347688	1
					5953	25	99.6251	3.27729	0.332593	1392.19	4.16324	107.398	1.03036	435.032	0.0387645	1
					5954	26	99.2161	3.26419	0.331538	1392.42	4.5815	107.393	1.02613	433.652	0.0426609	1
					5955	27	98.8201	3.24932	0.330293	1392.66	4.98934	107.389	1.02204	432.023	0.0464604	1
					5956	28	98.4371	3.23275	0.328865	1392.89	5.38703	107.386	1.01808	430.155	0.0501652	0
					5957	29	98.5464	3.23032	0.327262	1393.12	5.27941	107.383	1.01921	428.059	0.0491641	1
					5958	30	98.1752	3.2105	0.326623	1393.36	5.66988	107.382	1.01537	427.223	0.0528009	0
					5959	31	98.2932	3.20668	0.325016	1393.59	5.55661	107.381	1.01659	425.121	0.0517465	0
					5960	32	98.4105	3.20149	0.324276	1393.82	5.4456	107.382	1.0178	424.153	0.0507125	0
					5961	33	98.5256	3.19659	0.323689	1394.05	5.33681	107.383	1.01899	423.386	0.049699	1
					5962	34	98.6385	3.19219	0.323168	1394.28	5.23019	107.384	1.02016	422.704	0.0487055	1
					5963	35	98.749	3.18827	0.322701	1394.5	5.1257	107.386	1.0213	422.093	0.0477317	1
					5964	36	98.8572	3.18485	0.322285	1394.73	5.0233	107.388	1.02242	421.548	0.0467773	1
					5965	37	98.9632	3.1819	0.321919	1394.96	4.92295	107.39	1.02352	421.069	0.0458418	1
					5966	38	99.0669	3.17942	0.321601	1395.19	4.8246	107.392	1.02459	420.654	0.0449249	1
					5967	39	99.1683	3.17739	0.321331	1395.42	4.72821	107.395	1.02564	420.301	0.0440263	1
					5968	40	99.2675	3.17581	0.321107	1395.65	4.63375	107.398	1.02666	420.008	0.0431455	1
					5969	41	99.3645	3.17465	0.320928	1395.87	4.54117	107.401	1.02767	419.774	0.0422823	1
					5970	42	99.4593	3.17392	0.320794	1396.1	4.45045	107.404	1.02865	419.598	0.0414363	1
					5971	43	99.5519	3.1736	0.320702	1396.33	4.36153	107.408	1.02961	419.478	0.0406073	1
					5972	44	99.6423	3.17368	0.320653	1396.56	4.27439	107.411	1.03054	419.414	0.0397947	1
					5973	45	99.7306	3.17416	0.320644	1396.79	4.189	107.414	1.03145	419.403	0.0389985	1
					5974	46	99.8168	3.17501	0.320676	1397.01	4.1053	107.418	1.03235	419.444	0.0382181	1
					5975	47	99.9009	3.17625	0.320746	1397.24	4.02328	107.421	1.03321	419.536	0.0374534	1
					5976	48	99.9828	3.17784	0.320855	1397.47	3.9429	107.424	1.03406	419.678	0.036704	1
					5977	49	100.063	3.17979	0.321001	1397.7	3.86413	107.428	1.03489	419.869	0.0359696	1
					5978	50	100.141	3.18209	0.321183	1397.93	3.78692	107.431	1.03569	420.108	0.0352499	1
					5979	51	100.216	3.18473	0.321401	1398.15	3.71126	107.434	1.03648	420.393	0.0345447	1
					5980	52	100.29	3.1877	0.321653	1398.38	3.63711	107.437	1.03724	420.723	0.0338536	1
					5981	1	100.362	3.19099	0.32194	1398.61	3.56444	107.439	1.03798	421.097	0.0331764	1
					5982	2	100.431	3.1946	0.322259	1398.84	3.49322	107.442	1.0387	421.514	0.0325128	1
					5983	3	100.499	3.19851	0.32261	1399.07	3.42343	107.444	1.0394	421.974	0.0318625	1
					5984	4	100.565	3.20273	0.322993	1399.3	3.35503	107.446	1.04008	422.475	0.0312253	1
					5985	5	100.629	3.20724	0.323406	1399.53	3.288	107.447	1.04074	423.015	0.030601	1
					5986	6	100.691	3.21203	0.323849	1399.76	3.2223	107.449	1.04138	423.595	0.0299892	1
					5987	7	100.75	3.21709	0.324321	1399.99	3.15792	107.45	1.042	424.212	0.0293897	1
					5988	8	100.808	3.22243	0.324822	1400.22	3.09482	107.451	1.0426	424.867	0.0288023	1
					5989	9	100.865	3.22803	0.32535	1400.45	3.03299	107.451	1.04318	425.558	0.0282267	1
					5990	10	100.919	3.23389	0.325905	1400.68	2.97239	107.451	1.04374	426.283	0.0276627	1
					5991	11	100.971	3.24	0.326486	1400.92	2.913	107.451	1.04428	427.043	0.0271101	1
					5992	12	101.022	3.24634	0.327092	1401.15	2.85479	107.45	1.04481	427.837	0.0265686	1
					5993	13	101.07	3.25293	0.327724	1401.38	2.79775	107.449	1.04531	428.662	0.0260381	1
					5994	14	101.117	3.25973	0.328379	1401.62	2.74185	107.447	1.04579	429.519	0.0255182	1
					5995	15	101.162	3.26677	0.329057	1401.85	2.68707	107.445	1.04626	430.407	0.0250088	1
					5996	16	101.205	3.27401	0.329758	1402.08	2.63338	107.442	1.0467	431.324	0.0245098	1
					5997	17	101.246	3.28147	0.330482	1402.32	2.58077	107.439	1.04713	432.27	0.0240207	1
					5998	18	101.286	3.28912	0.331226	1402.55	2.5292	107.436	1.04754	433.244	0.0235416	1
					5999	19	101.324	3.29697	0.331991	1402.79	2.47867	107.432	1.04793	434.244	0.0230721	1
					6000	20	101.36	3.30501	0.332776	1403.03	2.42915	107.427	1.04831	435.271	0.0226121	1
					6001	21	101.394	3.31322	0.33358	1403.26	2.38062	107.422	1.04866	436.323	0.0221614	1
					6002	22	100.933	3.30547	0.334403	1403.5	2.84328	107.416	1.04389	437.399	0.0264698	1
					6003	23	100.483	3.29788	0.334085	1403.74	3.29441	107.41	1.03924	436.983	0.0306714	1
					6004	24	100.048	3.28854	0.333448	1403.98	3.73431	107.404	1.03473	436.15	0.0347688	1
					6005	25	99.6251	3.27729	0.332593	1404.21	4.16324	107.398	1.03036	435.032	0.0387645	1
					6006	26	99.2161	3.26419	0.331538	1404.45	4.5815	107.393	1.02613	433.652	0.0426609	1
					6007	27	98.8201	3.24932	0.330293	1404.68	4.98934	107.389	1.02204	432.023	0.0464604	1
					6008	28	98.4371	3.23275	0.328865	1404.91	5.38703	107.386	1.01808	430.155	0.0501652	0
					6009	29	98.5464	3.23032	0.327262	1405.15	5.27941	107.383	1.01921	428.059	0.0491641	1
					6010	30	98.1752	3.2105	0.326623	1405.38	5.66988	107.382	1.01537	427.223	0.0528009	0
					6011	31	98.2932	3.20668	0.325016	1405.61	5.55661	107.381	1.01659	425.121	0.0517465	0
					6012	32	98.4105	3.20149	0.324276	1405.84	5.4456	107.382	1.0178	424.153	0.0507125	0
					6013	33	98.5256	3.19659	0.323689	1406.07	5.33681	107.383	1.01899	423.386	0.049699	1
					6014	34	98.6385	3.19219	0.323168	1406.3	5.23019	107.384	1.02016	422.704	0.0487055	1
					6015	35	98.749	3.18827	0.322701	1406.53	5.1257	107.386	1.0213	422.093	0.0477317	1
					6016	36	98.8572	3.18485	0.322285	1406.76	5.0233	107.388	1.02242	421.548	0.0467773	1
					6017	37	98.9632	3.1819	0.321919	1406.98	4.92295	107.39	1.02352	421.069	0.0458418	1
					6018	38	99.0669	3.17942	0.321601	1407.21	4.8246	107.392	1.02459	420.654	0.0449249	1
					6019	39	99.1683	3.17739	0.321331	1407.44	4.72821	107.395	1.02564	420.301	0.0440263	1
					6020	40	99.2675	3.17581	0.321107	1407.67	4.63375	107.398	1.02666	420.008	0.0431455	1
					6021	41	99.3645	3.17465	0.320928	1407.9	4.54117	107.401	1.02767	419.774	0.0422823	1
					6022	42	99.4593	3.17392	0.320794	1408.12	4.45045	107.404	1.02865	419.598	0.0414363	1
					6023	43	99.5519	3.1736	0.320702	1408.35	4.36153	107.408	1.02961	419.478	0.0406073	1
					6024	44	99.6423	3.17368	0.320653	1408.58	4.27439	107.411	1.03054	419.414	0.0397947	1
					6025	45	99.7306	3.17416	0.320644	1408.81	4.189	107.414	1.03145	419.403	0.0389985	1
					6026	46	99.8168	3.17501	0.320676	1409.04	4.1053	107.418	1.03235	419.444	0.0382181	1
					6027	47	99.9009	3.17625	0.320746	1409.26	4.02328	107.421	1.03321	419.536	0.0374534	1
					6028	48	99.9828	3.17784	0.320855	1409.49	3.9429	107.424	1.03406	419.678	0.036704	1
					6029	49	100.063	3.17979	0.321001	1409.72	3.86413	107.428	1.03489	419.869	0.0359696	1
					6030	50	100.141	3.18209	0.321183	1409.95	3.78692	107.431	1.03569	420.108	0.0352499	1
					6031	51	100.216	3.18473	0.321401	1410.18	3.71126	107.434	1.03648	420.393	0.0345447	1
					6032	52	100.29	3.1877	0.321653	1410.4	3.63711	107.437	1.03724	420.723	0.0338536	1
					6033	1	100.362	3.19099	0.32194	1410.63	3.56444	107.439	1.03798	421.097	0.0331764	1
					6034	2	100.431	3.1946	0.322259	1410.86	3.49322	107.442	1.0387	421.514	0.0325128	1
					6035	3	100.499	3.19851	0.32261	1411.09	3.42343	107.444	1.0394	421.974	0.0318625	1
					6036	4	100.565	3.20273	0.322993	1411.32	3.35503	107.446	1.04008	422.475	0.0312253	1
					6037	5	100.629	3.20724	0.323406	1411.55	3.288	107.447	1.04074	423.015	0.030601	1
					6038	6	100.691	3.21203	0.323849	1411.78	3.2223	107.449	1.04138	423.595	0.0299892	1
					6039	7	100.75	3.21709	0.324321	1412.01	3.15792	107.45	1.042	424.212	0.0293897	1
					6040	8	100.808	3.22243	0.324822	1412.24	3.09482	107.451	1.0426	424.867	0.0288023	1
					6041	9	100.865	3.22803	0.32535	1412.47	3.03299	107.451	1.04318	425.558	0.0282267	1
					6042	10	100.919	3.23389	0.325905	1412.71	2.97239	107.451	1.04374	426.283	0.0276627	1
					6043	11	100.971	3.24	0.326486	1412.94	2.913	107.451	1.04428	427.043	0.0271101	1
					6044	12	101.022	3.24634	0.327092	1413.17	2.85479	107.45	1.04481	427.837	0.0265686	1
					6045	13	101.07	3.25293	0.327724	1413.4	2.79775	107.449	1.04531	428.662	0.0260381	1
					6046	14	101.117	3.25973	0.328379	1413.64	2.74185	107.447	1.04579	429.519	0.0255182	1
					6047	15	101.162	3.26677	0.329057	1413.87	2.68707	107.445	1.04626	430.407	0.0250088	1
					6048	16	101.205	3.27401	0.329758	1414.11	2.63338	107.442	1.0467	431.324	0.0245098	1
					6049	17	101.246	3.28147	0.330482	1414.34	2.58077	107.439	1.04713	432.27	0.0240207	1
					6050	18	101.286	3.28912	0.331226	1414.58	2.5292	107.436	1.04754	433.244	0.0235416	1
					6051	19	101.324	3.29697	0.331991	1414.81	2.47867	107.432	1.04793	434.244	0.0230721	1
					6052	20	101.36	3.30501	0.332776	1415.05	2.42915	107.427	1.04831	435.271	0.0226121	1
					6053	21	101.394	3.31322	0.33358	1415.29	2.38062	107.422	1.04866	436.323	0.0221614	1
					6054	22	100.933	3.30547	0.334403	1415.52	2.84328	107.416	1.04389	437.399	0.0264698	1
					6055	23	100.483	3.29788	0.334085	1415.76	3.29441	107.41	1.03924	436.983	0.0306714	1
					6056	24	100.048	3.28854	0.333448	1416	3.73431	107.404	1.03473	436.15	0.0347688	1
					6057	25	99.6251	3.27729	0.332593	1416.23	4.16324	107.398	1.03036	435.032	0.0387645	1
					6058	26	99.2161	3.26419	0.331538	1416.47	4.5815	107.393	1.02613	433.652	0.0426609	1
					6059	27	98.8201	3.24932	0.330293	1416.7	4.98934	107.389	1.02204	432.023	0.0464604	1
					6060	28	98.4371	3.23275	0.328865	1416.94	5.38703	107.386	1.01808	430.155	0.0501652	0
					6061	29	98.5464	3.23032	0.327262	1417.17	5.27941	107.383	1.01921	428.059	0.0491641	1
					6062	30	98.1752	3.2105	0.326623	1417.4	5.66988	107.382	1.01537	427.223	0.0528009	0
					6063	31	98.2932	3.20668	0.325016	1417.63	5.55661	107.381	1.01659	425.121	0.0517465	0
					6064	32	98.4105	3.20149	0.324276	1417.86	5.4456	107.382	1.0178	424.153	0.0507125	0
					6065	33	98.5256	3.19659	0.323689	1418.09	5.33681	107.383	1.01899	423.386	0.049699	1
					6066	34	98.6385	3.19219	0.323168	1418.32	5.23019	107.384	1.02016	422.704	0.0487055	1
					6067	35	98.749	3.18827	0.322701	1418.55	5.1257	107.386	1.0213	422.093	0.0477317	1
					6068	36	98.8572	3.18485	0.322285	1418.78	5.0233	107.388	1.02242	421.548	0.0467773	1
					6069	37	98.9632	3.1819	0.321919	1419.01	4.92295	107.39	1.02352	421.069	0.0458418	1
					6070	38	99.0669	3.17942	0.321601	1419.23	4.8246	107.392	1.02459	420.654	0.0449249	1
					6071	39	99.1683	3.17739	0.321331	1419.46	4.72821	107.395	1.02564	420.301	0.0440263	1
					6072	40	99.2675	3.17581	0.321107	1419.69	4.63375	107.398	1.02666	420.008	0.0431455	1
					6073	41	99.3645	3.17465	0.320928	1419.92	4.54117	107.401	1.02767	419.774	0.0422823	1
					6074	42	99.4593	3.17392	0.320794	1420.15	4.45045	107.404	1.02865	419.598	0.0414363	1
					6075	43	99.5519	3.1736	0.320702	1420.37	4.36153	107.408	1.02961	419.478	0.0406073	1
					6076	44	99.6423	3.17368	0.320653	1420.6	4.27439	107.411	1.03054	419.414	0.0397947	1
					6077	45	99.7306	3.17416	0.320644	1420.83	4.189	107.414	1.03145	419.403	0.0389985	1
					6078	46	99.8168	3.17501	0.320676	1421.06	4.1053	107.418	1.03235	419.444	0.0382181	1
					6079	47	99.9009	3.17625	0.320746	1421.29	4.02328	107.421	1.03321	419.536	0.0374534	1
					6080	48	99.9828	3.17784	0.320855	1421.51	3.9429	107.424	1.03406	419.678	0.036704	1
					6081	49	100.063	3.17979	0.321001	1421.74	3.86413	107.428	1.03489	419.869	0.0359696	1
					6082	50	100.141	3.18209	0.321183	1421.97	3.78692	107.431	1.03569	420.108	0.0352499	1
					6083	51	100.216	3.18473	0.321401	1422.2	3.71126	107.434	1.03648	420.392	0.0345447	1
					6084	52	100.29	3.1877	0.321653	1422.43	3.63711	107.437	1.03724	420.723	0.0338536	1
					6085	1	100.362	3.19099	0.32194	1422.66	3.56444	107.439	1.03798	421.097	0.0331764	1
					6086	2	100.431	3.1946	0.322259	1422.88	3.49322	107.442	1.0387	421.514	0.0325128	1
					6087	3	100.499	3.19851	0.32261	1423.11	3.42343	107.444	1.0394	421.974	0.0318625	1
					6088	4	100.565	3.20273	0.322993	1423.34	3.35503	107.446	1.04008	422.475	0.0312253	1
					6089	5	100.629	3.20724	0.323406	1423.57	3.288	107.447	1.04074	423.015	0.030601	1
					6090	6	100.691	3.21203	0.323849	1423.8	3.2223	107.449	1.04138	423.595	0.0299892	1
					6091	7	100.75	3.21709	0.324321	1424.03	3.15792	107.45	1.042	424.212	0.0293897	1
					6092	8	100.808	3.22243	0.324822	1424.27	3.09482	107.451	1.0426	424.867	0.0288023	1
					6093	9	100.865	3.22803	0.32535	1424.5	3.03299	107.451	1.04318	425.558	0.0282267	1
					6094	10	100.919	3.23389	0.325905	1424.73	2.97239	107.451	1.04374	426.283	0.0276627	1
					6095	11	100.971	3.24	0.326486	1424.96	2.913	107.451	1.04428	427.043	0.0271101	1
					6096	12	101.022	3.24634	0.327092	1425.19	2.85479	107.45	1.04481	427.837	0.0265686	1
					6097	13	101.07	3.25292	0.327723	1425.43	2.79775	107.449	1.04531	428.662	0.0260381	1
					6098	14	101.117	3.25973	0.328379	1425.66	2.74185	107.447	1.04579	429.519	0.0255182	1
					6099	15	101.162	3.26677	0.329057	1425.89	2.68707	107.445	1.04626	430.407	0.0250088	1
					6100	16	101.205	3.27401	0.329758	1426.13	2.63338	107.442	1.0467	431.324	0.0245098	1
					6101	17	101.246	3.28147	0.330482	1426.36	2.58077	107.439	1.04713	432.27	0.0240207	1
					6102	18	101.286	3.28912	0.331226	1426.6	2.5292	107.436	1.04754	433.244	0.0235416	1
					6103	19	101.324	3.29697	0.331991	1426.83	2.47867	107.432	1.04793	434.244	0.0230721	1
					6104	20	101.36	3.30501	0.332776	1427.07	2.42915	107.427	1.04831	435.271	0.0226121	1
					6105	21	101.394	3.31322	0.33358	1427.31	2.38062	107.422	1.04866	436.323	0.0221614	1
					6106	22	100.933	3.30547	0.334403	1427.55	2.84328	107.416	1.04389	437.399	0.0264698	1
					6107	23	100.483	3.29788	0.334085	1427.78	3.29441	107.41	1.03924	436.983	0.0306714	1
					6108	24	100.048	3.28854	0.333448	1428.02	3.73431	107.404	1.03473	436.15	0.0347688	1
					6109	25	99.6251	3.27729	0.332593	1428.26	4.16324	107.398	1.03036	435.032	0.0387645	1
					6110	26	99.2161	3.26419	0.331538	1428.49	4.5815	107.393	1.02613	433.652	0.0426609	1
					6111	27	98.8201	3.24932	0.330293	1428.73	4.98934	107.389	1.02204	432.023	0.0464604	1
					6112	28	98.4371	3.23275	0.328865	1428.96	5.38703	107.386	1.01808	430.155	0.0501652	0
					6113	29	98.5464	3.23032	0.327262	1429.19	5.27941	107.383	1.01921	428.059	0.0491641	1
					6114	30	98.1752	3.2105	0.326623	1429.42	5.66988	107.382	1.01537	427.223	0.0528009	0
					6115	31	98.2932	3.20668	0.325016	1429.65	5.55661	107.381	1.01659	425.121	0.0517465	0
					6116	32	98.4105	3.20149	0.324276	1429.88	5.4456	107.382	1.0178	424.153	0.0507125	0
					6117	33	98.5256	3.19659	0.323689	1430.11	5.33681	107.383	1.01899	423.386	0.049699	1
					6118	34	98.6385	3.19219	0.323168	1430.34	5.23019	107.384	1.02016	422.704	0.0487055	1
					6119	35	98.749	3.18827	0.322701	1430.57	5.1257	107.386	1.0213	422.093	0.0477317	1
					6120	36	98.8572	3.18485	0.322285	1430.8	5.0233	107.388	1.02242	421.548	0.0467773	1
					6121	37	98.9632	3.1819	0.321919	1431.03	4.92295	107.39	1.02352	421.069	0.0458418	1
					6122	38	99.0669	3.17942	0.321601	1431.26	4.8246	107.392	1.02459	420.654	0.0449249	1
					6123	39	99.1683	3.17739	0.321331	1431.49	4.72821	107.395	1.02564	420.301	0.0440263	1
					6124	40	99.2675	3.17581	0.321107	1431.71	4.63375	107.398	1.02666	420.008	0.0431455	1
					6125	41	99.3645	3.17465	0.320928	1431.94	4.54117	107.401	1.02767	419.774	0.0422823	1
					6126	42	99.4593	3.17392	0.320794	1432.17	4.45045	107.404	1.02865	419.598	0.0414363	1
					6127	43	99.5519	3.1736	0.320702	1432.4	4.36153	107.408	1.02961	419.478	0.0406073	1
					6128	44	99.6423	3.17368	0.320653	1432.62	4.27439	107.411	1.03054	419.414	0.0397947	1
					6129	45	99.7306	3.17416	0.320644	1432.85	4.189	107.414	1.03145	419.403	0.0389985	1
					6130	46	99.8168	3.17501	0.320676	1433.08	4.1053	107.418	1.03235	419.444	0.0382181	1
					6131	47	99.9009	3.17625	0.320746	1433.31	4.02328	107.421	1.03321	419.536	0.0374534	1
					6132	48	99.9828	3.17784	0.320855	1433.54	3.9429	107.424	1.03406	419.678	0.036704	1
					6133	49	100.063	3.17979	0.321001	1433.76	3.86413	107.428	1.03489	419.869	0.0359696	1
					6134	50	100.141	3.18209	0.321183	1433.99	3.78692	107.431	1.03569	420.108	0.0352499	1
					6135	51	100.216	3.18473	0.321401	1434.22	3.71126	107.434	1.03648	420.392	0.0345447	1
					6136	52	100.29	3.1877	0.321653	1434.45	3.63711	107.437	1.03724	420.723	0.0338536	1
					6137	1	100.362	3.19099	0.32194	1434.68	3.56444	107.439	1.03798	421.097	0.0331764	1
					6138	2	100.431	3.1946	0.322259	1434.91	3.49322	107.442	1.0387	421.514	0.0325128	1
					6139	3	100.499	3.19851	0.32261	1435.14	3.42343	107.444	1.0394	421.974	0.0318625	1
					6140	4	100.565	3.20273	0.322993	1435.37	3.35503	107.446	1.04008	422.475	0.0312253	1
					6141	5	100.629	3.20724	0.323406	1435.6	3.288	107.447	1.04074	423.015	0.030601	1
					6142	6	100.691	3.21203	0.323849	1435.83	3.2223	107.449	1.04138	423.595	0.0299892	1
					6143	7	100.75	3.21709	0.324321	1436.06	3.15792	107.45	1.042	424.212	0.0293897	1
					6144	8	100.808	3.22243	0.324822	1436.29	3.09482	107.451	1.0426	424.867	0.0288023	1
					6145	9	100.865	3.22803	0.32535	1436.52	3.03299	107.451	1.04318	425.558	0.0282267	1
					6146	10	100.919	3.23389	0.325905	1436.75	2.97239	107.451	1.04374	426.283	0.0276627	1
					6147	11	100.971	3.24	0.326486	1436.98	2.913	107.451	1.04428	427.043	0.0271101	1
					6148	12	101.022	3.24634	0.327092	1437.21	2.85479	107.45	1.04481	427.837	0.0265686	1
					6149	13	101.07	3.25292	0.327723	1437.45	2.79775	107.449	1.04531	428.662	0.0260381	1
					6150	14	101.117	3.25973	0.328379	1437.68	2.74185	107.447	1.04579	429.519	0.0255182	1
					6151	15	101.162	3.26677	0.329057	1437.92	2.68707	107.445	1.04626	430.407	0.0250088	1
					6152	16	101.205	3.27401	0.329758	1438.15	2.63338	107.442	1.0467	431.324	0.0245098	1
					6153	17	101.246	3.28147	0.330482	1438.38	2.58077	107.439	1.04713	432.27	0.0240207	1
					6154	18	101.286	3.28912	0.331226	1438.62	2.5292	107.436	1.04754	433.244	0.0235416	1
					6155	19	101.324	3.29697	0.331991	1438.86	2.47867	107.432	1.04793	434.244	0.0230721	1
					6156	20	101.36	3.30501	0.332776	1439.09	2.42915	107.427	1.04831	435.271	0.0226121	1
					6157	21	101.394	3.31322	0.33358	1439.33	2.38062	107.422	1.04866	436.323	0.0221614	1
					6158	22	100.933	3.30547	0.334403	1439.57	2.84328	107.416	1.04389	437.399	0.0264698	1
					6159	23	100.483	3.29788	0.334085	1439.81	3.29441	107.41	1.03924	436.983	0.0306714	1
					6160	24	100.048	3.28854	0.333448	1440.04	3.73431	107.404	1.03473	436.15	0.0347688	1
					6161	25	99.6251	3.27729	0.332593	1440.28	4.16324	107.398	1.03036	435.032	0.0387645	1
					6162	26	99.2161	3.26419	0.331538	1440.51	4.5815	107.393	1.02613	433.652	0.0426609	1
					6163	27	98.8201	3.24932	0.330293	1440.75	4.98934	107.389	1.02204	432.023	0.0464604	1
					6164	28	98.4371	3.23275	0.328865	1440.98	5.38703	107.386	1.01808	430.155	0.0501652	0
					6165	29	98.5464	3.23032	0.327262	1441.21	5.27941	107.383	1.01921	428.059	0.0491641	1
					6166	30	98.1752	3.2105	0.326623	1441.44	5.66988	107.382	1.01537	427.223	0.0528009	0
					6167	31	98.2932	3.20668	0.325016	1441.67	5.55661	107.381	1.01659	425.121	0.0517465	0
					6168	32	98.4105	3.20149	0.324276	1441.9	5.4456	107.382	1.0178	424.153	0.0507125	0
					6169	33	98.5256	3.19659	0.323689	1442.13	5.33681	107.383	1.01899	423.386	0.049699	1
					6170	34	98.6385	3.19218	0.323168	1442.36	5.23019	107.384	1.02016	422.704	0.0487055	1
					6171	35	98.749	3.18827	0.322701	1442.59	5.1257	107.386	1.0213	422.093	0.0477317	1
					6172	36	98.8572	3.18485	0.322285	1442.82	5.0233	107.388	1.02242	421.548	0.0467773	1
					6173	37	98.9632	3.1819	0.321919	1443.05	4.92295	107.39	1.02352	421.069	0.0458418	1
					6174	38	99.0669	3.17942	0.321601	1443.28	4.8246	107.392	1.02459	420.654	0.0449249	1
					6175	39	99.1683	3.17739	0.321331	1443.51	4.72821	107.395	1.02564	420.301	0.0440263	1
					6176	40	99.2675	3.17581	0.321107	1443.74	4.63375	107.398	1.02666	420.008	0.0431455	1
					6177	41	99.3645	3.17465	0.320928	1443.96	4.54117	107.401	1.02767	419.774	0.0422823	1
					6178	42	99.4593	3.17392	0.320794	1444.19	4.45045	107.404	1.02865	419.598	0.0414363	1
					6179	43	99.5519	3.1736	0.320702	1444.42	4.36153	107.408	1.02961	419.478	0.0406073	1
					6180	44	99.6423	3.17368	0.320653	1444.65	4.27439	107.411	1.03054	419.414	0.0397947	1
					6181	45	99.7306	3.17416	0.320644	1444.87	4.189	107.414	1.03145	419.403	0.0389985	1
					6182	46	99.8168	3.17501	0.320676	1445.1	4.1053	107.418	1.03235	419.444	0.0382181	1
					6183	47	99.9009	3.17625	0.320746	1445.33	4.02328	107.421	1.03321	419.536	0.0374534	1
					6184	48	99.9828	3.17784	0.320855	1445.56	3.9429	107.424	1.03406	419.678	0.036704	1
					6185	49	100.063	3.17979	0.321001	1445.79	3.86413	107.428	1.03489	419.869	0.0359696	1
					6186	50	100.141	3.18209	0.321183	1446.01	3.78692	107.431	1.03569	420.108	0.0352499	1
					6187	51	100.216	3.18473	0.321401	1446.24	3.71126	107.434	1.03648	420.392	0.0345447	1
					6188	52	100.29	3.1877	0.321653	1446.47	3.63711	107.437	1.03724	420.723	0.0338536	1
					6189	1	100.362	3.19099	0.32194	1446.7	3.56444	107.439	1.03798	421.097	0.0331764	1
					6190	2	100.431	3.1946	0.322259	1446.93	3.49322	107.442	1.0387	421.514	0.0325128	1
					6191	3	100.499	3.19851	0.32261	1447.16	3.42343	107.444	1.0394	421.974	0.0318625	1
					6192	4	100.565	3.20273	0.322993	1447.39	3.35503	107.446	1.04008	422.475	0.0312253	1
					6193	5	100.629	3.20724	0.323406	1447.62	3.288	107.447	1.04074	423.015	0.030601	1
					6194	6	100.691	3.21203	0.323849	1447.85	3.2223	107.449	1.04138	423.595	0.0299892	1
					6195	7	100.75	3.21709	0.324321	1448.08	3.15792	107.45	1.042	424.212	0.0293897	1
					6196	8	100.808	3.22243	0.324822	1448.31	3.09482	107.451	1.0426	424.867	0.0288023	1
					6197	9	100.865	3.22803	0.32535	1448.54	3.03299	107.451	1.04318	425.558	0.0282267	1
					6198	10	100.919	3.23389	0.325905	1448.77	2.97239	107.451	1.04374	426.283	0.0276627	1
					6199	11	100.971	3.24	0.326486	1449	2.913	107.451	1.04428	427.043	0.0271101	1
					6200	12	101.022	3.24634	0.327092	1449.24	2.85479	107.45	1.04481	427.837	0.0265686	1
					6201	13	101.07	3.25292	0.327723	1449.47	2.79775	107.449	1.04531	428.662	0.0260381	1
					6202	14	101.117	3.25973	0.328379	1449.7	2.74185	107.447	1.04579	429.519	0.0255182	1
					6203	15	101.162	3.26677	0.329057	1449.94	2.68707	107.445	1.04626	430.407	0.0250088	1
					6204	16	101.205	3.27401	0.329758	1450.17	2.63338	107.442	1.0467	431.324	0.0245098	1
					6205	17	101.246	3.28147	0.330482	1450.41	2.58077	107.439	1.04713	432.27	0.0240207	1
					6206	18	101.286	3.28912	0.331226	1450.64	2.5292	107.436	1.04754	433.244	0.0235416	1
					6207	19	101.324	3.29697	0.331991	1450.88	2.47867	107.432	1.04793	434.244	0.0230721	1
					6208	20	101.36	3.30501	0.332776	1451.11	2.42915	107.427	1.04831	435.271	0.0226121	1
					6209	21	101.394	3.31322	0.33358	1451.35	2.38062	107.422	1.04866	436.323	0.0221614	1
					6210	22	100.933	3.30547	0.334403	1451.59	2.84328	107.416	1.04389	437.399	0.0264698	1
					6211	23	100.483	3.29788	0.334085	1451.83	3.29441	107.41	1.03924	436.983	0.0306714	1
					6212	24	100.048	3.28854	0.333448	1452.06	3.73431	107.404	1.03473	436.15	0.0347688	1
					6213	25	99.6251	3.27729	0.332593	1452.3	4.16324	107.398	1.03036	435.032	0.0387645	1
					6214	26	99.2161	3.26419	0.331538	1452.54	4.5815	107.393	1.02613	433.652	0.0426609	1
					6215	27	98.8201	3.24932	0.330293	1452.77	4.98934	107.389	1.02204	432.023	0.0464604	1
					6216	28	98.4371	3.23275	0.328865	1453	5.38703	107.386	1.01808	430.155	0.0501652	0
					6217	29	98.5464	3.23032	0.327262	1453.23	5.27941	107.383	1.01921	428.059	0.0491641	1
					6218	30	98.1752	3.2105	0.326623	1453.47	5.66988	107.382	1.01537	427.223	0.0528009	0
					6219	31	98.2932	3.20668	0.325016	1453.7	5.55661	107.381	1.01659	425.121	0.0517465	0
					6220	32	98.4105	3.20149	0.324276	1453.93	5.4456	107.382	1.0178	424.153	0.0507125	0
					6221	33	98.5256	3.19659	0.323689	1454.16	5.33681	107.383	1.01899	423.386	0.049699	1
					6222	34	98.6385	3.19218	0.323168	1454.39	5.23019	107.384	1.02016	422.704	0.0487055	1
					6223	35	98.749	3.18827	0.322701	1454.62	5.1257	107.386	1.0213	422.093	0.0477317	1
					6224	36	98.8572	3.18485	0.322285	1454.84	5.0233	107.388	1.02242	421.548	0.0467773	1
					6225	37	98.9632	3.1819	0.321919	1455.07	4.92295	107.39	1.02352	421.069	0.0458418	1
					6226	38	99.0669	3.17942	0.321601	1455.3	4.8246	107.392	1.02459	420.654	0.0449249	1
					6227	39	99.1683	3.17739	0.321331	1455.53	4.72821	107.395	1.02564	420.301	0.0440263	1
					6228	40	99.2675	3.17581	0.321107	1455.76	4.63375	107.398	1.02666	420.008	0.0431455	1
					6229	41	99.3645	3.17465	0.320928	1455.99	4.54117	107.401	1.02767	419.774	0.0422823	1
					6230	42	99.4593	3.17392	0.320794	1456.21	4.45045	107.404	1.02865	419.598	0.0414363	1
					6231	43	99.5519	3.1736	0.320702	1456.44	4.36153	107.408	1.02961	419.478	0.0406073	1
					6232	44	99.6423	3.17368	0.320653	1456.67	4.27439	107.411	1.03054	419.414	0.0397947	1
					6233	45	99.7306	3.17416	0.320644	1456.9	4.189	107.414	1.03145	419.403	0.0389985	1
					6234	46	99.8168	3.17501	0.320676	1457.12	4.1053	107.418	1.03235	419.444	0.0382181	1
					6235	47	99.9009	3.17625	0.320746	1457.35	4.02328	107.421	1.03321	419.536	0.0374534	1
					6236	48	99.9828	3.17784	0.320855	1457.58	3.9429	107.424	1.03406	419.678	0.036704	1
					6237	49	100.063	3.17979	0.321001	1457.81	3.86413	107.428	1.03489	419.869	0.0359696	1
					6238	50	100.141	3.18209	0.321183	1458.04	3.78692	107.431	1.03569	420.108	0.0352499	1
					6239	51	100.216	3.18473	0.321401	1458.26	3.71126	107.434	1.03648	420.392	0.0345447	1
					6240	52	100.29	3.1877	0.321653	1458.49	3.63711	107.437	1.03724	420.723	0.0338536	1
					6241	1	100.362	3.19099	0.32194	1458.72	3.56444	107.439	1.03798	421.097	0.0331764	1
					6242	2	100.431	3.1946	0.322259	1458.95	3.49322	107.442	1.0387	421.514	0.0325128	1
					6243	3	100.499	3.19851	0.32261	1459.18	3.42343	107.444	1.0394	421.974	0.0318625	1
					6244	4	100.565	3.20273	0.322993	1459.41	3.35503	107.446	1.04008	422.475	0.0312253	1
					6245	5	100.629	3.20724	0.323406	1459.64	3.288	107.447	1.04074	423.015	0.030601	1
					6246	6	100.691	3.21203	0.323849	1459.87	3.2223	107.449	1.04138	423.595	0.0299892	1
					6247	7	100.75	3.21709	0.324321	1460.1	3.15792	107.45	1.042	424.212	0.0293897	1
					6248	8	100.808	3.22243	0.324822	1460.33	3.09482	107.451	1.0426	424.867	0.0288023	1
					6249	9	100.865	3.22803	0.32535	1460.56	3.03299	107.451	1.04318	425.558	0.0282267	1
					6250	10	100.919	3.23389	0.325905	1460.79	2.97239	107.451	1.04374	426.283	0.0276627	1
					6251	11	100.971	3.24	0.326486	1461.03	2.913	107.451	1.04428	427.043	0.0271101	1
					6252	12	101.022	3.24634	0.327092	1461.26	2.85479	107.45	1.04481	427.837	0.0265686	1
					6253	13	101.07	3.25292	0.327723	1461.49	2.79775	107.449	1.04531	428.662	0.0260381	1
					6254	14	101.117	3.25973	0.328379	1461.73	2.74185	107.447	1.04579	429.519	0.0255182	1
					6255	15	101.162	3.26677	0.329057	1461.96	2.68707	107.445	1.04626	430.407	0.0250088	1
					6256	16	101.205	3.27401	0.329758	1462.19	2.63338	107.442	1.0467	431.324	0.0245098	1
					6257	17	101.246	3.28147	0.330482	1462.43	2.58077	107.439	1.04713	432.27	0.0240207	1
					6258	18	101.286	3.28912	0.331226	1462.66	2.5292	107.436	1.04754	433.244	0.0235416	1
					6259	19	101.324	3.29697	0.331991	1462.9	2.47867	107.432	1.04793	434.244	0.0230721	1
					6260	20	101.36	3.30501	0.332776	1463.14	2.42915	107.427	1.04831	435.271	0.0226121	1
					6261	21	101.394	3.31322	0.33358	1463.37	2.38062	107.422	1.04866	436.323	0.0221614	1
					6262	22	100.933	3.30547	0.334403	1463.61	2.84328	107.416	1.04389	437.399	0.0264698	1
					6263	23	100.483	3.29788	0.334085	1463.85	3.29441	107.41	1.03924	436.983	0.0306714	1
					6264	24	100.048	3.28854	0.333448	1464.09	3.73431	107.404	1.03473	436.15	0.0347688	1
					6265	25	99.6251	3.27729	0.332593	1464.32	4.16324	107.398	1.03036	435.032	0.0387645	1
					6266	26	99.2161	3.26419	0.331538	1464.56	4.5815	107.393	1.02613	433.652	0.0426609	1
					6267	27	98.8201	3.24932	0.330293	1464.79	4.98934	107.389	1.02204	432.023	0.0464604	1
					6268	28	98.4371	3.23275	0.328865	1465.02	5.38703	107.386	1.01808	430.155	0.0501652	0
					6269	29	98.5464	3.23032	0.327262	1465.26	5.27941	107.383	1.01921	428.059	0.0491641	1
					6270	30	98.1752	3.2105	0.326623	1465.49	5.66988	107.382	1.01537	427.223	0.0528009	0
					6271	31	98.2932	3.20668	0.325016	1465.72	5.55661	107.381	1.01659	425.121	0.0517465	0
					6272	32	98.4105	3.20149	0.324276	1465.95	5.4456	107.382	1.0178	424.153	0.0507125	0
					6273	33	98.5256	3.19659	0.323689	1466.18	5.33681	107.383	1.01899	423.386	0.049699	1
					6274	34	98.6385	3.19219	0.323168	1466.41	5.23019	107.384	1.02016	422.704	0.0487055	1
					6275	35	98.749	3.18827	0.322701	1466.64	5.1257	107.386	1.0213	422.093	0.0477317	1
					6276	36	98.8572	3.18485	0.322285	1466.87	5.0233	107.388	1.02242	421.548	0.0467773	1
					6277	37	98.9632	3.1819	0.321919	1467.09	4.92295	107.39	1.02352	421.069	0.0458418	1
					6278	38	99.0669	3.17942	0.321601	1467.32	4.8246	107.392	1.02459	420.654	0.0449249	1
					6279	39	99.1683	3.17739	0.321331	1467.55	4.72821	107.395	1.02564	420.301	0.0440263	1
					6280	40	99.2675	3.17581	0.321107	1467.78	4.63375	107.398	1.02666	420.008	0.0431455	1
					6281	41	99.3645	3.17465	0.320928	1468.01	4.54117	107.401	1.02767	419.774	0.0422823	1
					6282	42	99.4593	3.17392	0.320794	1468.24	4.45045	107.404	1.02865	419.598	0.0414363	1
					6283	43	99.5519	3.1736	0.320702	1468.46	4.36153	107.408	1.02961	419.478	0.0406073	1
					6284	44	99.6423	3.17368	0.320653	1468.69	4.27439	107.411	1.03054	419.414	0.0397947	1
					6285	45	99.7306	3.17416	0.320644	1468.92	4.189	107.414	1.03145	419.403	0.0389985	1
					6286	46	99.8168	3.17501	0.320676	1469.15	4.1053	107.418	1.03235	419.444	0.0382181	1
					6287	47	99.9009	3.17625	0.320746	1469.37	4.02328	107.421	1.03321	419.536	0.0374534	1
					6288	48	99.9828	3.17784	0.320855	1469.6	3.9429	107.424	1.03406	419.678	0.036704	1
					6289	49	100.063	3.17979	0.321001	1469.83	3.86413	107.428	1.03489	419.869	0.0359696	1
					6290	50	100.141	3.18209	0.321183	1470.06	3.78692	107.431	1.03569	420.108	0.0352499	1
					6291	51	100.216	3.18473	0.321401	1470.29	3.71126	107.434	1.03648	420.392	0.0345447	1
					6292	52	100.29	3.1877	0.321653	1470.52	3.63711	107.437	1.03724	420.723	0.0338536	1
					6293	1	100.362	3.19099	0.32194	1470.74	3.56444	107.439	1.03798	421.097	0.0331764	1
					6294	2	100.431	3.1946	0.322259	1470.97	3.49322	107.442	1.0387	421.514	0.0325128	1
					6295	3	100.499	3.19851	0.32261	1471.2	3.42343	107.444	1.0394	421.974	0.0318625	1
					6296	4	100.565	3.20273	0.322993	1471.43	3.35503	107.446	1.04008	422.475	0.0312253	1
					6297	5	100.629	3.20724	0.323406	1471.66	3.288	107.447	1.04074	423.015	0.030601	1
					6298	6	100.691	3.21203	0.323849	1471.89	3.2223	107.449	1.04138	423.595	0.0299892	1
					6299	7	100.75	3.21709	0.324321	1472.12	3.15792	107.45	1.042	424.212	0.0293897	1
					6300	8	100.808	3.22243	0.324822	1472.35	3.09482	107.451	1.0426	424.867	0.0288023	1
					6301	9	100.865	3.22803	0.32535	1472.58	3.03299	107.451	1.04318	425.558	0.0282267	1
					6302	10	100.919	3.23389	0.325905	1472.82	2.97239	107.451	1.04374	426.283	0.0276627	1
					6303	11	100.971	3.24	0.326486	1473.05	2.913	107.451	1.04428	427.043	0.0271101	1
					6304	12	101.022	3.24634	0.327092	1473.28	2.85479	107.45	1.04481	427.837	0.0265686	1
					6305	13	101.07	3.25292	0.327723	1473.51	2.79775	107.449	1.04531	428.662	0.0260381	1
					6306	14	101.117	3.25973	0.328379	1473.75	2.74185	107.447	1.04579	429.519	0.0255182	1
					6307	15	101.162	3.26677	0.329057	1473.98	2.68707	107.445	1.04626	430.407	0.0250088	1
					6308	16	101.205	3.27401	0.329758	1474.22	2.63338	107.442	1.0467	431.324	0.0245098	1
					6309	17	101.246	3.28147	0.330482	1474.45	2.58077	107.439	1.04713	432.27	0.0240207	1
					6310	18	101.286	3.28912	0.331226	1474.69	2.5292	107.436	1.04754	433.244	0.0235416	1
					6311	19	101.324	3.29697	0.331991	1474.92	2.47867	107.432	1.04793	434.244	0.0230721	1
					6312	20	101.36	3.30501	0.332776	1475.16	2.42915	107.427	1.04831	435.271	0.0226121	1
					6313	21	101.394	3.31322	0.33358	1475.4	2.38062	107.422	1.04866	436.323	0.0221614	1
					6314	22	100.933	3.30547	0.334403	1475.63	2.84328	107.416	1.04389	437.399	0.0264698	1
					6315	23	100.483	3.29788	0.334085	1475.87	3.29441	107.41	1.03924	436.983	0.0306714	1
					6316	24	100.048	3.28854	0.333448	1476.11	3.73431	107.404	1.03473	436.15	0.0347688	1
					6317	25	99.6251	3.27729	0.332593	1476.34	4.16324	107.398	1.03036	435.032	0.0387645	1
					6318	26	99.2161	3.26419	0.331538	1476.58	4.5815	107.393	1.02613	433.652	0.0426609	1
					6319	27	98.8201	3.24932	0.330293	1476.81	4.98934	107.389	1.02204	432.023	0.0464604	1
					6320	28	98.4371	3.23275	0.328865	1477.05	5.38703	107.386	1.01808	430.155	0.0501652	0
					6321	29	98.5464	3.23032	0.327262	1477.28	5.27941	107.383	1.01921	428.059	0.0491641	1
					6322	30	98.1752	3.2105	0.326623	1477.51	5.66988	107.382	1.01537	427.223	0.0528009	0
					6323	31	98.2932	3.20668	0.325016	1477.74	5.55661	107.381	1.01659	425.121	0.0517465	0
					6324	32	98.4105	3.20149	0.324276	1477.97	5.4456	107.382	1.0178	424.153	0.0507125	0
					6325	33	98.5256	3.19659	0.323689	1478.2	5.33681	107.383	1.01899	423.386	0.049699	1
					6326	34	98.6385	3.19219	0.323168	1478.43	5.23019	107.384	1.02016	422.704	0.0487055	1
					6327	35	98.749	3.18827	0.322701	1478.66	5.1257	107.386	1.0213	422.093	0.0477317	1
					6328	36	98.8572	3.18485	0.322285	1478.89	5.0233	107.388	1.02242	421.548	0.0467773	1
					6329	37	98.9632	3.1819	0.321919	1479.12	4.92295	107.39	1.02352	421.069	0.0458418	1
					6330	38	99.0669	3.17942	0.321601	1479.35	4.8246	107.392	1.02459	420.654	0.0449249	1
					6331	39	99.1683	3.17739	0.321331	1479.57	4.72821	107.395	1.02564	420.301	0.0440263	1
					6332	40	99.2675	3.17581	0.321107	1479.8	4.63375	107.398	1.02666	420.008	0.0431455	1
					6333	41	99.3645	3.17465	0.320928	1480.03	4.54117	107.401	1.02767	419.774	0.0422823	1
					6334	42	99.4593	3.17392	0.320794	1480.26	4.45045	107.404	1.02865	419.598	0.0414363	1
					6335	43	99.5519	3.1736	0.320702	1480.48	4.36153	107.408	1.02961	419.478	0.0406073	1
					6336	44	99.6423	3.17368	0.320653	1480.71	4.27439	107.411	1.03054	419.414	0.0397947	1
					6337	45	99.7306	3.17416	0.320644	1480.94	4.189	107.414	1.03145	419.403	0.0389985	1
					6338	46	99.8168	3.17501	0.320676	1481.17	4.1053	107.418	1.03235	419.444	0.0382181	1
					6339	47	99.9009	3.17625	0.320746	1481.4	4.02328	107.421	1.03321	419.536	0.0374534	1
					6340	48	99.9828	3.17784	0.320855	1481.62	3.9429	107.424	1.03406	419.678	0.036704	1
					6341	49	100.063	3.17979	0.321001	1481.85	3.86413	107.428	1.03489	419.869	0.0359696	1
					6342	50	100.141	3.18209	0.321183	1482.08	3.78692	107.431	1.03569	420.108	0.0352499	1
					6343	51	100.216	3.18473	0.321401	1482.31	3.71126	107.434	1.03648	420.393	0.0345447	1
					6344	52	100.29	3.1877	0.321653	1482.54	3.63711	107.437	1.03724	420.723	0.0338536	1
					6345	1	100.362	3.19099	0.32194	1482.77	3.56444	107.439	1.03798	421.097	0.0331764	1
					6346	2	100.431	3.1946	0.322259	1483	3.49322	107.442	1.0387	421.514	0.0325128	1
					6347	3	100.499	3.19851	0.32261	1483.22	3.42343	107.444	1.0394	421.974	0.0318625	1
					6348	4	100.565	3.20273	0.322993	1483.45	3.35503	107.446	1.04008	422.475	0.0312253	1
					6349	5	100.629	3.20724	0.323406	1483.68	3.288	107.447	1.04074	423.015	0.030601	1
					6350	6	100.691	3.21203	0.323849	1483.91	3.2223	107.449	1.04138	423.595	0.0299892	1
					6351	7	100.75	3.21709	0.324321	1484.14	3.15792	107.45	1.042	424.212	0.0293897	1
					6352	8	100.808	3.22243	0.324822	1484.38	3.09482	107.451	1.0426	424.867	0.0288023	1
					6353	9	100.865	3.22803	0.32535	1484.61	3.03299	107.451	1.04318	425.558	0.0282267	1
					6354	10	100.919	3.23389	0.325905	1484.84	2.97239	107.451	1.04374	426.283	0.0276627	1
					6355	11	100.971	3.24	0.326486	1485.07	2.913	107.451	1.04428	427.043	0.0271101	1
					6356	12	101.022	3.24634	0.327092	1485.3	2.85479	107.45	1.04481	427.837	0.0265686	1
					6357	13	101.07	3.25293	0.327723	1485.54	2.79775	107.449	1.04531	428.662	0.0260381	1
					6358	14	101.117	3.25973	0.328379	1485.77	2.74185	107.447	1.04579	429.519	0.0255182	1
					6359	15	101.162	3.26677	0.329057	1486	2.68707	107.445	1.04626	430.407	0.0250088	1
					6360	16	101.205	3.27401	0.329758	1486.24	2.63338	107.442	1.0467	431.324	0.0245098	1
					6361	17	101.246	3.28147	0.330482	1486.47	2.58077	107.439	1.04713	432.27	0.0240207	1
					6362	18	101.286	3.28912	0.331226	1486.71	2.5292	107.436	1.04754	433.244	0.0235416	1
					6363	19	101.324	3.29697	0.331991	1486.94	2.47867	107.432	1.04793	434.244	0.0230721	1
					6364	20	101.36	3.30501	0.332776	1487.18	2.42915	107.427	1.04831	435.271	0.0226121	1
					6365	21	101.394	3.31322	0.33358	1487.42	2.38062	107.422	1.04866	436.323	0.0221614	1
					6366	22	100.933	3.30547	0.334403	1487.66	2.84328	107.416	1.04389	437.399	0.0264698	1
					6367	23	100.483	3.29788	0.334085	1487.89	3.29441	107.41	1.03924	436.983	0.0306714	1
					6368	24	100.048	3.28854	0.333448	1488.13	3.73431	107.404	1.03473	436.15	0.0347688	1
					6369	25	99.6251	3.27729	0.332593	1488.37	4.16324	107.398	1.03036	435.032	0.0387645	1
					6370	26	99.2161	3.26419	0.331538	1488.6	4.5815	107.393	1.02613	433.652	0.0426609	1
					6371	27	98.8201	3.24932	0.330293	1488.84	4.98934	107.389	1.02204	432.023	0.0464604	1
					6372	28	98.4371	3.23275	0.328865	1489.07	5.38703	107.386	1.01808	430.155	0.0501652	0
					6373	29	98.5464	3.23032	0.327262	1489.3	5.27941	107.383	1.01921	428.059	0.0491641	1
					6374	30	98.1752	3.2105	0.326623	1489.53	5.66988	107.382	1.01537	427.223	0.0528009	0
					6375	31	98.2932	3.20668	0.325016	1489.76	5.55661	107.381	1.01659	425.121	0.0517465	0
					6376	32	98.4105	3.20149	0.324276	1489.99	5.4456	107.382	1.0178	424.153	0.0507125	0
					6377	33	98.5256	3.19659	0.323689	1490.22	5.33681	107.383	1.01899	423.386	0.049699	1
					6378	34	98.6385	3.19219	0.323168	1490.45	5.23019	107.384	1.02016	422.704	0.0487055	1
					6379	35	98.749	3.18827	0.322701	1490.68	5.1257	107.386	1.0213	422.093	0.0477317	1
					6380	36	98.8572	3.18485	0.322285	1490.91	5.0233	107.388	1.02242	421.548	0.0467773	1
					6381	37	98.9632	3.1819	0.321919	1491.14	4.92295	107.39	1.02352	421.069	0.0458418	1
					6382	38	99.0669	3.17942	0.321601	1491.37	4.8246	107.392	1.02459	420.654	0.0449249	1
					6383	39	99.1683	3.17739	0.321331	1491.6	4.72821	107.395	1.02564	420.301	0.0440263	1
					6384	40	99.2675	3.17581	0.321107	1491.82	4.63375	107.398	1.02666	420.008	0.0431455	1
					6385	41	99.3645	3.17465	0.320928	1492.05	4.54117	107.401	1.02767	419.774	0.0422823	1
					6386	42	99.4593	3.17392	0.320794	1492.28	4.45045	107.404	1.02865	419.598	0.0414363	1
					6387	43	99.5519	3.1736	0.320702	1492.51	4.36153	107.408	1.02961	419.478	0.0406073	1
					6388	44	99.6423	3.17368	0.320653	1492.73	4.27439	107.411	1.03054	419.414	0.0397947	1
					6389	45	99.7306	3.17416	0.320644	1492.96	4.189	107.414	1.03145	419.403	0.0389985	1
					6390	46	99.8168	3.17501	0.320676	1493.19	4.1053	107.418	1.03235	419.444	0.0382181	1
					6391	47	99.9009	3.17625	0.320746	1493.42	4.02328	107.421	1.03321	419.536	0.0374534	1
					6392	48	99.9828	3.17784	0.320855	1493.65	3.9429	107.424	1.03406	419.678	0.036704	1
					6393	49	100.063	3.17979	0.321001	1493.87	3.86413	107.428	1.03489	419.869	0.0359696	1
					6394	50	100.141	3.18209	0.321183	1494.1	3.78692	107.431	1.03569	420.108	0.0352499	1
					6395	51	100.216	3.18473	0.321401	1494.33	3.71126	107.434	1.03648	420.392	0.0345447	1
					6396	52	100.29	3.1877	0.321653	1494.56	3.63711	107.437	1.03724	420.723	0.0338536	1
					6397	1	100.362	3.19099	0.32194	1494.79	3.56444	107.439	1.03798	421.097	0.0331764	1
					6398	2	100.431	3.1946	0.322259	1495.02	3.49322	107.442	1.0387	421.514	0.0325128	1
					6399	3	100.499	3.19851	0.32261	1495.25	3.42343	107.444	1.0394	421.974	0.0318625	1
					6400	4	100.565	3.20273	0.322993	1495.48	3.35503	107.446	1.04008	422.475	0.0312253	1
					6401	5	100.629	3.20724	0.323406	1495.71	3.288	107.447	1.04074	423.015	0.030601	1
					6402	6	100.691	3.21203	0.323849	1495.94	3.2223	107.449	1.04138	423.595	0.0299892	1
					6403	7	100.75	3.21709	0.324321	1496.17	3.15792	107.45	1.042	424.212	0.0293897	1
					6404	8	100.808	3.22243	0.324822	1496.4	3.09482	107.451	1.0426	424.867	0.0288023	1
					6405	9	100.865	3.22803	0.32535	1496.63	3.03299	107.451	1.04318	425.558	0.0282267	1
					6406	10	100.919	3.23389	0.325905	1496.86	2.97239	107.451	1.04374	426.283	0.0276627	1
					6407	11	100.971	3.24	0.326486	1497.09	2.913	107.451	1.04428	427.043	0.0271101	1
					6408	12	101.022	3.24634	0.327092	1497.33	2.85479	107.45	1.04481	427.837	0.0265686	1
					6409	13	101.07	3.25292	0.327723	1497.56	2.79775	107.449	1.04531	428.662	0.0260381	1
					6410	14	101.117	3.25973	0.328379	1497.79	2.74185	107.447	1.04579	429.519	0.0255182	1
					6411	15	101.162	3.26677	0.329057	1498.03	2.68707	107.445	1.04626	430.407	0.0250088	1
					6412	16	101.205	3.27401	0.329758	1498.26	2.63338	107.442	1.0467	431.324	0.0245098	1
					6413	17	101.246	3.28147	0.330482	1498.49	2.58077	107.439	1.04713	432.27	0.0240207	1
					6414	18	101.286	3.28912	0.331226	1498.73	2.5292	107.436	1.04754	433.244	0.0235416	1
					6415	19	101.324	3.29697	0.331991	1498.97	2.47867	107.432	1.04793	434.244	0.0230721	1
					6416	20	101.36	3.30501	0.332776	1499.2	2.42915	107.427	1.04831	435.271	0.0226121	1
					6417	21	101.394	3.31322	0.33358	1499.44	2.38062	107.422	1.04866	436.323	0.0221614	1
					6418	22	100.933	3.30547	0.334403	1499.68	2.84328	107.416	1.04389	437.399	0.0264698	1
					6419	23	100.483	3.29788	0.334085	1499.92	3.29441	107.41	1.03924	436.983	0.0306714	1
					6420	24	100.048	3.28854	0.333448	1500.15	3.73431	107.404	1.03473	436.15	0.0347688	1
					6421	25	99.6251	3.27729	0.332593	1500.39	4.16324	107.398	1.03036	435.032	0.0387645	1
					6422	26	99.2161	3.26419	0.331538	1500.62	4.5815	107.393	1.02613	433.652	0.0426609	1
					6423	27	98.8201	3.24932	0.330293	1500.86	4.98934	107.389	1.02204	432.023	0.0464604	1
					6424	28	98.4371	3.23275	0.328865	1501.09	5.38703	107.386	1.01808	430.155	0.0501652	0
					6425	29	98.5464	3.23032	0.327262	1501.32	5.27941	107.383	1.01921	428.059	0.0491641	1
					6426	30	98.1752	3.2105	0.326623	1501.55	5.66988	107.382	1.01537	427.223	0.0528009	0
					6427	31	98.2932	3.20668	0.325016	1501.79	5.55661	107.381	1.01659	425.121	0.0517465	0
					6428	32	98.4105	3.20149	0.324276	1502.02	5.4456	107.382	1.0178	424.153	0.0507125	0
					6429	33	98.5256	3.19659	0.323689	1502.24	5.33681	107.383	1.01899	423.386	0.049699	1
					6430	34	98.6385	3.19219	0.323168	1502.47	5.23019	107.384	1.02016	422.704	0.0487055	1
					6431	35	98.749	3.18827	0.322701	1502.7	5.1257	107.386	1.0213	422.093	0.0477317	1
					6432	36	98.8572	3.18485	0.322285	1502.93	5.0233	107.388	1.02242	421.548	0.0467773	1
					6433	37	98.9632	3.1819	0.321919	1503.16	4.92295	107.39	1.02352	421.069	0.0458418	1
					6434	38	99.0669	3.17942	0.321601	1503.39	4.8246	107.392	1.02459	420.654	0.0449249	1
					6435	39	99.1683	3.17739	0.321331	1503.62	4.72821	107.395	1.02564	420.301	0.0440263	1
					6436	40	99.2675	3.17581	0.321107	1503.85	4.63375	107.398	1.02666	420.008	0.0431455	1
					6437	41	99.3645	3.17465	0.320928	1504.07	4.54117	107.401	1.02767	419.774	0.0422823	1
					6438	42	99.4593	3.17392	0.320794	1504.3	4.45045	107.404	1.02865	419.598	0.0414363	1
					6439	43	99.5519	3.1736	0.320702	1504.53	4.36153	107.408	1.02961	419.478	0.0406073	1
					6440	44	99.6423	3.17368	0.320653	1504.76	4.27439	107.411	1.03054	419.414	0.0397947	1
					6441	45	99.7306	3.17416	0.320644	1504.98	4.189	107.414	1.03145	419.403	0.0389985	1
					6442	46	99.8168	3.17501	0.320676	1505.21	4.1053	107.418	1.03235	419.444	0.0382181	1
					6443	47	99.9009	3.17625	0.320746	1505.44	4.02328	107.421	1.03321	419.536	0.0374534	1
					6444	48	99.9828	3.17784	0.320855	1505.67	3.9429	107.424	1.03406	419.678	0.036704	1
					6445	49	100.063	3.17979	0.321001	1505.9	3.86413	107.428	1.03489	419.869	0.0359696	1
					6446	50	100.141	3.18209	0.321183	1506.12	3.78692	107.431	1.03569	420.108	0.0352499	1
					6447	51	100.216	3.18473	0.321401	1506.35	3.71126	107.434	1.03648	420.392	0.0345447	1
					6448	52	100.29	3.1877	0.321653	1506.58	3.63711	107.437	1.03724	420.723	0.0338536	1
					6449	1	100.362	3.19099	0.32194	1506.81	3.56444	107.439	1.03798	421.097	0.0331764	1
					6450	2	100.431	3.1946	0.322259	1507.04	3.49322	107.442	1.0387	421.514	0.0325128	1
					6451	3	100.499	3.19851	0.32261	1507.27	3.42343	107.444	1.0394	421.974	0.0318625	1
					6452	4	100.565	3.20273	0.322993	1507.5	3.35503	107.446	1.04008	422.475	0.0312253	1
					6453	5	100.629	3.20724	0.323406	1507.73	3.288	107.447	1.04074	423.015	0.030601	1
					6454	6	100.691	3.21203	0.323849	1507.96	3.2223	107.449	1.04138	423.595	0.0299892	1
					6455	7	100.75	3.21709	0.324321	1508.19	3.15792	107.45	1.042	424.212	0.0293897	1
					6456	8	100.808	3.22243	0.324822	1508.42	3.09482	107.451	1.0426	424.867	0.0288023	1
					6457	9	100.865	3.22803	0.32535	1508.65	3.03299	107.451	1.04318	425.558	0.0282267	1
					6458	10	100.919	3.23389	0.325905	1508.88	2.97239	107.451	1.04374	426.283	0.0276627	1
					6459	11	100.971	3.24	0.326486	1509.11	2.913	107.451	1.04428	427.043	0.0271101	1
					6460	12	101.022	3.24634	0.327092	1509.35	2.85479	107.45	1.04481	427.837	0.0265686	1
					6461	13	101.07	3.25292	0.327723	1509.58	2.79775	107.449	1.04531	428.662	0.0260381	1
					6462	14	101.117	3.25973	0.328379	1509.81	2.74185	107.447	1.04579	429.519	0.0255182	1
					6463	15	101.162	3.26677	0.329057	1510.05	2.68707	107.445	1.04626	430.407	0.0250088	1
					6464	16	101.205	3.27401	0.329758	1510.28	2.63338	107.442	1.0467	431.324	0.0245098	1
					6465	17	101.246	3.28147	0.330482	1510.52	2.58077	107.439	1.04713	432.27	0.0240207	1
					6466	18	101.286	3.28912	0.331226	1510.75	2.5292	107.436	1.04754	433.244	0.0235416	1
					6467	19	101.324	3.29697	0.331991	1510.99	2.47867	107.432	1.04793	434.244	0.0230721	1
					6468	20	101.36	3.30501	0.332776	1511.23	2.42915	107.427	1.04831	435.271	0.0226121	1
					6469	21	101.394	3.31322	0.33358	1511.46	2.38062	107.422	1.04866	436.323	0.0221614	1
					6470	22	100.933	3.30547	0.334403	1511.7	2.84328	107.416	1.04389	437.399	0.0264698	1
					6471	23	100.483	3.29788	0.334085	1511.94	3.29441	107.41	1.03924	436.983	0.0306714	1
					6472	24	100.048	3.28854	0.333448	1512.17	3.73431	107.404	1.03473	436.15	0.0347688	1
					6473	25	99.6251	3.27729	0.332593	1512.41	4.16324	107.398	1.03036	435.032	0.0387645	1
					6474	26	99.2161	3.26419	0.331538	1512.65	4.5815	107.393	1.02613	433.652	0.0426609	1
					6475	27	98.8201	3.24932	0.330293	1512.88	4.98934	107.389	1.02204	432.023	0.0464604	1
					6476	28	98.4371	3.23275	0.328865	1513.11	5.38703	107.386	1.01808	430.155	0.0501652	0
					6477	29	98.5464	3.23032	0.327262	1513.34	5.27941	107.383	1.01921	428.059	0.0491641	1
					6478	30	98.1752	3.2105	0.326623	1513.58	5.66988	107.382	1.01537	427.223	0.0528009	0
					6479	31	98.2932	3.20668	0.325016	1513.81	5.55661	107.381	1.01659	425.121	0.0517465	0
					6480	32	98.4105	3.20149	0.324276	1514.04	5.4456	107.382	1.0178	424.153	0.0507125	0
					6481	33	98.5256	3.19659	0.323689	1514.27	5.33681	107.383	1.01899	423.386	0.049699	1
					6482	34	98.6385	3.19219	0.323168	1514.5	5.23019	107.384	1.02016	422.704	0.0487055	1
					6483	35	98.749	3.18827	0.322701	1514.73	5.1257	107.386	1.0213	422.093	0.0477317	1
					6484	36	98.8572	3.18485	0.322285	1514.95	5.0233	107.388	1.02242	421.548	0.0467773	1
					6485	37	98.9632	3.1819	0.321919	1515.18	4.92295	107.39	1.02352	421.069	0.0458418	1
					6486	38	99.0669	3.17942	0.321601	1515.41	4.8246	107.392	1.02459	420.654	0.0449249	1
					6487	39	99.1683	3.17739	0.321331	1515.64	4.72821	107.395	1.02564	420.301	0.0440263	1
					6488	40	99.2675	3.17581	0.321107	1515.87	4.63375	107.398	1.02666	420.008	0.0431455	1
					6489	41	99.3645	3.17465	0.320928	1516.1	4.54117	107.401	1.02767	419.774	0.0422823	1
					6490	42	99.4593	3.17392	0.320794	1516.32	4.45045	107.404	1.02865	419.598	0.0414363	1
					6491	43	99.5519	3.1736	0.320702	1516.55	4.36153	107.408	1.02961	419.478	0.0406073	1
					6492	44	99.6423	3.17368	0.320653	1516.78	4.27439	107.411	1.03054	419.414	0.0397947	1
					6493	45	99.7306	3.17416	0.320644	1517.01	4.189	107.414	1.03145	419.403	0.0389985	1
					6494	46	99.8168	3.17501	0.320676	1517.23	4.1053	107.418	1.03235	419.444	0.0382181	1
					6495	47	99.9009	3.17625	0.320746	1517.46	4.02328	107.421	1.03321	419.536	0.0374534	1
					6496	48	99.9828	3.17784	0.320855	1517.69	3.9429	107.424	1.03406	419.678	0.036704	1
					6497	49	100.063	3.17979	0.321001	1517.92	3.86413	107.428	1.03489	419.869	0.0359696	1
					6498	50	100.141	3.18209	0.321183	1518.15	3.78692	107.431	1.03569	420.108	0.0352499	1
					6499	51	100.216	3.18473	0.321401	1518.37	3.71126	107.434	1.03648	420.392	0.0345447	1
					6500	52	100.29	3.1877	0.321653	1518.6	3.63711	107.437	1.03724	420.723	0.0338536	1
					6501	1	100.362	3.19099	0.32194	1518.83	3.56444	107.439	1.03798	421.097	0.0331764	1
					6502	2	100.431	3.1946	0.322259	1519.06	3.49322	107.442	1.0387	421.514	0.0325128	1
					6503	3	100.499	3.19851	0.32261	1519.29	3.42343	107.444	1.0394	421.974	0.0318625	1
					6504	4	100.565	3.20273	0.322993	1519.52	3.35503	107.446	1.04008	422.475	0.0312253	1
					6505	5	100.629	3.20724	0.323406	1519.75	3.288	107.447	1.04074	423.015	0.030601	1
					6506	6	100.691	3.21203	0.323849	1519.98	3.2223	107.449	1.04138	423.595	0.0299892	1
					6507	7	100.75	3.21709	0.324321	1520.21	3.15792	107.45	1.042	424.212	0.0293897	1
					6508	8	100.808	3.22243	0.324822	1520.44	3.09482	107.451	1.0426	424.867	0.0288023	1
					6509	9	100.865	3.22803	0.32535	1520.67	3.03299	107.451	1.04318	425.558	0.0282267	1
					6510	10	100.919	3.23389	0.325905	1520.9	2.97239	107.451	1.04374	426.283	0.0276627	1
					6511	11	100.971	3.24	0.326486	1521.14	2.913	107.451	1.04428	427.043	0.0271101	1
					6512	12	101.022	3.24634	0.327092	1521.37	2.85479	107.45	1.04481	427.837	0.0265686	1
					6513	13	101.07	3.25292	0.327723	1521.6	2.79775	107.449	1.04531	428.662	0.0260381	1
					6514	14	101.117	3.25973	0.328379	1521.84	2.74185	107.447	1.04579	429.519	0.0255182	1
					6515	15	101.162	3.26677	0.329057	1522.07	2.68707	107.445	1.04626	430.407	0.0250088	1
					6516	16	101.205	3.27401	0.329758	1522.3	2.63338	107.442	1.0467	431.324	0.0245098	1
					6517	17	101.246	3.28147	0.330482	1522.54	2.58077	107.439	1.04713	432.27	0.0240207	1
					6518	18	101.286	3.28912	0.331226	1522.77	2.5292	107.436	1.04754	433.244	0.0235416	1
					6519	19	101.324	3.29697	0.331991	1523.01	2.47867	107.432	1.04793	434.244	0.0230721	1
					6520	20	101.36	3.30501	0.332776	1523.25	2.42915	107.427	1.04831	435.271	0.0226121	1
					6521	21	101.394	3.31322	0.33358	1523.48	2.38062	107.422	1.04866	436.323	0.0221614	1
					6522	22	100.933	3.30547	0.334403	1523.72	2.84328	107.416	1.04389	437.399	0.0264698	1
					6523	23	100.483	3.29788	0.334085	1523.96	3.29441	107.41	1.03924	436.983	0.0306714	1
					6524	24	100.048	3.28854	0.333448	1524.2	3.73431	107.404	1.03473	436.15	0.0347688	1
					6525	25	99.6251	3.27729	0.332593	1524.43	4.16324	107.398	1.03036	435.032	0.0387645	1
					6526	26	99.2161	3.26419	0.331538	1524.67	4.5815	107.393	1.02613	433.652	0.0426609	1
					6527	27	98.8201	3.24932	0.330293	1524.9	4.98934	107.389	1.02204	432.023	0.0464604	1
					6528	28	98.4371	3.23275	0.328865	1525.13	5.38703	107.386	1.01808	430.155	0.0501652	0
					6529	29	98.5464	3.23032	0.327262	1525.37	5.27941	107.383	1.01921	428.059	0.0491641	1
					6530	30	98.1752	3.2105	0.326623	1525.6	5.66988	107.382	1.01537	427.223	0.0528009	0
					6531	31	98.2932	3.20668	0.325016	1525.83	5.55661	107.381	1.01659	425.121	0.0517465	0
					6532	32	98.4105	3.20149	0.324276	1526.06	5.4456	107.382	1.0178	424.153	0.0507125	0
					6533	33	98.5256	3.19659	0.323689	1526.29	5.33681	107.383	1.01899	423.386	0.049699	1
					6534	34	98.6385	3.19219	0.323168	1526.52	5.23019	107.384	1.02016	422.704	0.0487055	1
					6535	35	98.749	3.18827	0.322701	1526.75	5.1257	107.386	1.0213	422.093	0.0477317	1
					6536	36	98.8572	3.18485	0.322285	1526.98	5.0233	107.388	1.02242	421.548	0.0467773	1
					6537	37	98.9632	3.1819	0.321919	1527.2	4.92295	107.39	1.02352	421.069	0.0458418	1
					6538	38	99.0669	3.17942	0.321601	1527.43	4.8246	107.392	1.02459	420.654	0.0449249	1
					6539	39	99.1683	3.17739	0.321331	1527.66	4.72821	107.395	1.02564	420.301	0.0440263	1
					6540	40	99.2675	3.17581	0.321107	1527.89	4.63375	107.398	1.02666	420.008	0.0431455	1
					6541	41	99.3645	3.17465	0.320928	1528.12	4.54117	107.401	1.02767	419.774	0.0422823	1
					6542	42	99.4593	3.17392	0.320794	1528.35	4.45045	107.404	1.02865	419.598	0.0414363	1
					6543	43	99.5519	3.1736	0.320702	1528.57	4.36153	107.408	1.02961	419.478	0.0406073	1
					6544	44	99.6423	3.17368	0.320653	1528.8	4.27439	107.411	1.03054	419.414	0.0397947	1
					6545	45	99.7306	3.17416	0.320644	1529.03	4.189	107.414	1.03145	419.403	0.0389985	1
					6546	46	99.8168	3.17501	0.320676	1529.26	4.1053	107.418	1.03235	419.444	0.0382181	1
					6547	47	99.9009	3.17625	0.320746	1529.48	4.02328	107.421	1.03321	419.536	0.0374534	1
					6548	48	99.9828	3.17784	0.320855	1529.71	3.9429	107.424	1.03406	419.678	0.036704	1
					6549	49	100.063	3.17979	0.321001	1529.94	3.86413	107.428	1.03489	419.869	0.0359696	1
					6550	50	100.141	3.18209	0.321183	1530.17	3.78692	107.431	1.03569	420.108	0.0352499	1
					6551	51	100.216	3.18473	0.321401	1530.4	3.71126	107.434	1.03648	420.392	0.0345447	1
					6552	52	100.29	3.1877	0.321653	1530.63	3.63711	107.437	1.03724	420.723	0.0338536	1
					6553	1	100.362	3.19099	0.32194	1530.85	3.56444	107.439	1.03798	421.097	0.0331764	1
					6554	2	100.431	3.1946	0.322259	1531.08	3.49322	107.442	1.0387	421.514	0.0325128	1
					6555	3	100.499	3.19851	0.32261	1531.31	3.42343	107.444	1.0394	421.974	0.0318625	1
					6556	4	100.565	3.20273	0.322993	1531.54	3.35503	107.446	1.04008	422.475	0.0312253	1
					6557	5	100.629	3.20724	0.323406	1531.77	3.288	107.447	1.04074	423.015	0.030601	1
					6558	6	100.691	3.21203	0.323849	1532	3.2223	107.449	1.04138	423.595	0.0299892	1
					6559	7	100.75	3.21709	0.324321	1532.23	3.15792	107.45	1.042	424.212	0.0293897	1
					6560	8	100.808	3.22243	0.324822	1532.46	3.09482	107.451	1.0426	424.867	0.0288023	1
					6561	9	100.865	3.22803	0.32535	1532.69	3.03299	107.451	1.04318	425.558	0.0282267	1
					6562	10	100.919	3.23389	0.325905	1532.93	2.97239	107.451	1.04374	426.283	0.0276627	1
					6563	11	100.971	3.24	0.326486	1533.16	2.913	107.451	1.04428	427.043	0.0271101	1
					6564	12	101.022	3.24634	0.327092	1533.39	2.85479	107.45	1.04481	427.837	0.0265686	1
					6565	13	101.07	3.25292	0.327723	1533.62	2.79775	107.449	1.04531	428.662	0.0260381	1
					6566	14	101.117	3.25973	0.328379	1533.86	2.74185	107.447	1.04579	429.519	0.0255182	1
					6567	15	101.162	3.26677	0.329057	1534.09	2.68707	107.445	1.04626	430.407	0.0250088	1
					6568	16	101.205	3.27401	0.329758	1534.33	2.63338	107.442	1.0467	431.324	0.0245098	1
					6569	17	101.246	3.28147	0.330482	1534.56	2.58077	107.439	1.04713	432.27	0.0240207	1
					6570	18	101.286	3.28912	0.331226	1534.8	2.5292	107.436	1.04754	433.244	0.0235416	1
					6571	19	101.324	3.29697	0.331991	1535.03	2.47867	107.432	1.04793	434.244	0.0230721	1
					6572	20	101.36	3.30501	0.332776	1535.27	2.42915	107.427	1.04831	435.271	0.0226121	1
					6573	21	101.394	3.31322	0.33358	1535.51	2.38062	107.422	1.04866	436.323	0.0221614	1
					6574	22	100.933	3.30547	0.334403	1535.74	2.84328	107.416	1.04389	437.399	0.0264698	1
					6575	23	100.483	3.29788	0.334085	1535.98	3.29441	107.41	1.03924	436.983	0.0306714	1
					6576	24	100.048	3.28854	0.333448	1536.22	3.73431	107.404	1.03473	436.15	0.0347688	1
					6577	25	99.6251	3.27729	0.332593	1536.45	4.16324	107.398	1.03036	435.032	0.0387645	1
					6578	26	99.2161	3.26419	0.331538	1536.69	4.5815	107.393	1.02613	433.652	0.0426609	1
					6579	27	98.8201	3.24932	0.330293	1536.92	4.98934	107.389	1.02204	432.023	0.0464604	1
					6580	28	98.4371	3.23275	0.328865	1537.16	5.38703	107.386	1.01808	430.155	0.0501652	0
					6581	29	98.5464	3.23032	0.327262	1537.39	5.27941	107.383	1.01921	428.059	0.0491641	1
					6582	30	98.1752	3.2105	0.326623	1537.62	5.66988	107.382	1.01537	427.223	0.0528009	0
					6583	31	98.2932	3.20668	0.325016	1537.85	5.55661	107.381	1.01659	425.121	0.0517465	0
					6584	32	98.4105	3.20149	0.324276	1538.08	5.4456	107.382	1.0178	424.153	0.0507125	0
					6585	33	98.5256	3.19659	0.323689	1538.31	5.33681	107.383	1.01899	423.386	0.049699	1
					6586	34	98.6385	3.19219	0.323168	1538.54	5.23019	107.384	1.02016	422.704	0.0487055	1
					6587	35	98.749	3.18827	0.322701	1538.77	5.1257	107.386	1.0213	422.093	0.0477317	1
					6588	36	98.8572	3.18485	0.322285	1539	5.0233	107.388	1.02242	421.548	0.0467773	1
					6589	37	98.9632	3.1819	0.321919	1539.23	4.92295	107.39	1.02352	421.069	0.0458418	1
					6590	38	99.0669	3.17942	0.321601	1539.46	4.8246	107.392	1.02459	420.654	0.0449249	1
					6591	39	99.1683	3.17739	0.321331	1539.68	4.72821	107.395	1.02564	420.301	0.0440263	1
					6592	40	99.2675	3.17581	0.321107	1539.91	4.63375	107.398	1.02666	420.008	0.0431455	1
					6593	41	99.3645	3.17465	0.320928	1540.14	4.54117	107.401	1.02767	419.774	0.0422823	1
					6594	42	99.4593	3.17392	0.320794	1540.37	4.45045	107.404	1.02865	419.598	0.0414363	1
					6595	43	99.5519	3.1736	0.320702	1540.6	4.36153	107.408	1.02961	419.478	0.0406073	1
					6596	44	99.6423	3.17368	0.320653	1540.82	4.27439	107.411	1.03054	419.414	0.0397947	1
					6597	45	99.7306	3.17416	0.320644	1541.05	4.189	107.414	1.03145	419.403	0.0389985	1
					6598	46	99.8168	3.17501	0.320676	1541.28	4.1053	107.418	1.03235	419.444	0.0382181	1
					6599	47	99.9009	3.17625	0.320746	1541.51	4.02328	107.421	1.03321	419.536	0.0374534	1
					6600	48	99.9828	3.17784	0.320855	1541.73	3.9429	107.424	1.03406	419.678	0.036704	1
					6601	49	100.063	3.17979	0.321001	1541.96	3.86413	107.428	1.03489	419.869	0.0359696	1
					6602	50	100.141	3.18209	0.321183	1542.19	3.78692	107.431	1.03569	420.108	0.0352499	1
					6603	51	100.216	3.18473	0.321401	1542.42	3.71126	107.434	1.03648	420.392	0.0345447	1
					6604	52	100.29	3.1877	0.321653	1542.65	3.63711	107.437	1.03724	420.723	0.0338536	1
					6605	1	100.362	3.19099	0.32194	1542.88	3.56444	107.439	1.03798	421.097	0.0331764	1
					6606	2	100.431	3.1946	0.322259	1543.11	3.49322	107.442	1.0387	421.514	0.0325128	1
					6607	3	100.499	3.19851	0.32261	1543.33	3.42343	107.444	1.0394	421.974	0.0318625	1
					6608	4	100.565	3.20273	0.322993	1543.56	3.35503	107.446	1.04008	422.475	0.0312253	1
					6609	5	100.629	3.20724	0.323406	1543.79	3.288	107.447	1.04074	423.015	0.030601	1
					6610	6	100.691	3.21203	0.323849	1544.02	3.2223	107.449	1.04138	423.595	0.0299892	1
					6611	7	100.75	3.21709	0.324321	1544.25	3.15792	107.45	1.042	424.212	0.0293897	1
					6612	8	100.808	3.22243	0.324822	1544.49	3.09482	107.451	1.0426	424.867	0.0288023	1
					6613	9	100.865	3.22803	0.32535	1544.72	3.03299	107.451	1.04318	425.558	0.0282267	1
					6614	10	100.919	3.23389	0.325905	1544.95	2.97239	107.451	1.04374	426.283	0.0276627	1
					6615	11	100.971	3.24	0.326486	1545.18	2.913	107.451	1.04428	427.043	0.0271101	1
					6616	12	101.022	3.24634	0.327092	1545.41	2.85479	107.45	1.04481	427.837	0.0265686	1
					6617	13	101.07	3.25292	0.327723	1545.65	2.79775	107.449	1.04531	428.662	0.0260381	1
					6618	14	101.117	3.25973	0.328379	1545.88	2.74185	107.447	1.04579	429.519	0.0255182	1
					6619	15	101.162	3.26677	0.329057	1546.11	2.68707	107.445	1.04626	430.407	0.0250088	1
					6620	16	101.205	3.27401	0.329758	1546.35	2.63338	107.442	1.0467	431.324	0.0245098	1
					6621	17	101.246	3.28147	0.330482	1546.58	2.58077	107.439	1.04713	432.27	0.0240207	1
					6622	18	101.286	3.28912	0.331226	1546.82	2.5292	107.436	1.04754	433.244	0.0235416	1
					6623	19	101.324	3.29697	0.331991	1547.05	2.47867	107.432	1.04793	434.244	0.0230721	1
					6624	20	101.36	3.30501	0.332776	1547.29	2.42915	107.427	1.04831	435.271	0.0226121	1
					6625	21	101.394	3.31322	0.33358	1547.53	2.38062	107.422	1.04866	436.323	0.0221614	1
					6626	22	100.933	3.30547	0.334403	1547.77	2.84328	107.416	1.04389	437.399	0.0264698	1
					6627	23	100.483	3.29788	0.334085	1548	3.29441	107.41	1.03924	436.983	0.0306714	1
					6628	24	100.048	3.28854	0.333448	1548.24	3.73431	107.404	1.03473	436.15	0.0347688	1
					6629	25	99.6251	3.27729	0.332593	1548.48	4.16324	107.398	1.03036	435.032	0.0387645	1
					6630	26	99.2161	3.26419	0.331538	1548.71	4.5815	107.393	1.02613	433.652	0.0426609	1
					6631	27	98.8201	3.24932	0.330293	1548.95	4.98934	107.389	1.02204	432.023	0.0464604	1
					6632	28	98.4371	3.23275	0.328865	1549.18	5.38703	107.386	1.01808	430.155	0.0501652	0
					6633	29	98.5464	3.23032	0.327262	1549.41	5.27941	107.383	1.01921	428.059	0.0491641	1
					6634	30	98.1752	3.2105	0.326623	1549.64	5.66988	107.382	1.01537	427.223	0.0528009	0
					6635	31	98.2932	3.20668	0.325016	1549.87	5.55661	107.381	1.01659	425.121	0.0517465	0
					6636	32	98.4105	3.20149	0.324276	1550.1	5.4456	107.382	1.0178	424.153	0.0507125	0
					6637	33	98.5256	3.19659	0.323689	1550.33	5.33681	107.383	1.01899	423.386	0.049699	1
					6638	34	98.6385	3.19219	0.323168	1550.56	5.23019	107.384	1.02016	422.704	0.0487055	1
					6639	35	98.749	3.18827	0.322701	1550.79	5.1257	107.386	1.0213	422.093	0.0477317	1
					6640	36	98.8572	3.18485	0.322285	1551.02	5.0233	107.388	1.02242	421.548	0.0467773	1
					6641	37	98.9632	3.1819	0.321919	1551.25	4.92295	107.39	1.02352	421.069	0.0458418	1
					6642	38	99.0669	3.17942	0.321601	1551.48	4.8246	107.392	1.02459	420.654	0.0449249	1
					6643	39	99.1683	3.17739	0.321331	1551.71	4.72821	107.395	1.02564	420.301	0.0440263	1
					6644	40	99.2675	3.17581	0.321107	1551.93	4.63375	107.398	1.02666	420.008	0.0431455	1
					6645	41	99.3645	3.17465	0.320928	1552.16	4.54117	107.401	1.02767	419.774	0.0422823	1
					6646	42	99.4593	3.17392	0.320794	1552.39	4.45045	107.404	1.02865	419.598	0.0414363	1
					6647	43	99.5519	3.1736	0.320702	1552.62	4.36153	107.408	1.02961	419.478	0.0406073	1
					6648	44	99.6423	3.17368	0.320653	1552.85	4.27439	107.411	1.03054	419.414	0.0397947	1
					6649	45	99.7306	3.17416	0.320644	1553.07	4.189	107.414	1.03145	419.403	0.0389985	1
					6650	46	99.8168	3.17501	0.320676	1553.3	4.1053	107.418	1.03235	419.444	0.0382181	1
					6651	47	99.9009	3.17625	0.320746	1553.53	4.02328	107.421	1.03321	419.536	0.0374534	1
					6652	48	99.9828	3.17784	0.320855	1553.76	3.9429	107.424	1.03406	419.678	0.036704	1
					6653	49	100.063	3.17979	0.321001	1553.98	3.86413	107.428	1.03489	419.869	0.0359696	1
					6654	50	100.141	3.18209	0.321183	1554.21	3.78692	107.431	1.03569	420.108	0.0352499	1
					6655	51	100.216	3.18473	0.321401	1554.44	3.71126	107.434	1.03648	420.392	0.0345447	1
					6656	52	100.29	3.1877	0.321653	1554.67	3.63711	107.437	1.03724	420.723	0.0338536	1
					6657	1	100.362	3.19099	0.32194	1554.9	3.56444	107.439	1.03798	421.097	0.0331764	1
					6658	2	100.431	3.1946	0.322259	1555.13	3.49322	107.442	1.0387	421.514	0.0325128	1
					6659	3	100.499	3.19851	0.32261	1555.36	3.42343	107.444	1.0394	421.974	0.0318625	1
					6660	4	100.565	3.20273	0.322993	1555.59	3.35503	107.446	1.04008	422.475	0.0312253	1
					6661	5	100.629	3.20724	0.323406	1555.82	3.288	107.447	1.04074	423.015	0.030601	1
					6662	6	100.691	3.21203	0.323849	1556.05	3.2223	107.449	1.04138	423.595	0.0299892	1
					6663	7	100.75	3.21709	0.324321	1556.28	3.15792	107.45	1.042	424.212	0.0293897	1
					6664	8	100.808	3.22243	0.324822	1556.51	3.09482	107.451	1.0426	424.867	0.0288023	1
					6665	9	100.865	3.22803	0.32535	1556.74	3.03299	107.451	1.04318	425.558	0.0282267	1
					6666	10	100.919	3.23389	0.325905	1556.97	2.97239	107.451	1.04374	426.283	0.0276627	1
					6667	11	100.971	3.24	0.326486	1557.2	2.913	107.451	1.04428	427.043	0.0271101	1
					6668	12	101.022	3.24634	0.327092	1557.44	2.85479	107.45	1.04481	427.837	0.0265686	1
					6669	13	101.07	3.25292	0.327723	1557.67	2.79775	107.449	1.04531	428.662	0.0260381	1
					6670	14	101.117	3.25973	0.328379	1557.9	2.74185	107.447	1.04579	429.519	0.0255182	1
					6671	15	101.162	3.26677	0.329057	1558.14	2.68707	107.445	1.04626	430.407	0.0250088	1
					6672	16	101.205	3.27401	0.329758	1558.37	2.63338	107.442	1.0467	431.324	0.0245098	1
					6673	17	101.246	3.28147	0.330482	1558.61	2.58077	107.439	1.04713	432.27	0.0240207	1
					6674	18	101.286	3.28912	0.331226	1558.84	2.5292	107.436	1.04754	433.244	0.0235416	1
					6675	19	101.324	3.29697	0.331991	1559.08	2.47867	107.432	1.04793	434.244	0.0230721	1
					6676	20	101.36	3.30501	0.332776	1559.31	2.42915	107.427	1.04831	435.271	0.0226121	1
					6677	21	101.394	3.31322	0.33358	1559.55	2.38062	107.422	1.04866	436.323	0.0221614	1
					6678	22	100.933	3.30547	0.334403	1559.79	2.84328	107.416	1.04389	437.399	0.0264698	1
					6679	23	100.483	3.29788	0.334085	1560.03	3.29441	107.41	1.03924	436.983	0.0306714	1
					6680	24	100.048	3.28854	0.333448	1560.26	3.73431	107.404	1.03473	436.15	0.0347688	1
					6681	25	99.6251	3.27729	0.332593	1560.5	4.16324	107.398	1.03036	435.032	0.0387645	1
					6682	26	99.2161	3.26419	0.331538	1560.73	4.5815	107.393	1.02613	433.652	0.0426609	1
					6683	27	98.8201	3.24932	0.330293	1560.97	4.98934	107.389	1.02204	432.023	0.0464604	1
					6684	28	98.4371	3.23275	0.328865	1561.2	5.38703	107.386	1.01808	430.155	0.0501652	0
					6685	29	98.5464	3.23032	0.327262	1561.43	5.27941	107.383	1.01921	428.059	0.0491641	1
					6686	30	98.1752	3.2105	0.326623	1561.66	5.66988	107.382	1.01537	427.223	0.0528009	0
					6687	31	98.2932	3.20668	0.325016	1561.9	5.55661	107.381	1.01659	425.121	0.0517465	0
					6688	32	98.4105	3.20149	0.324276	1562.13	5.4456	107.382	1.0178	424.153	0.0507125	0
					6689	33	98.5256	3.19659	0.323689	1562.36	5.33681	107.383	1.01899	423.386	0.049699	1
					6690	34	98.6385	3.19219	0.323168	1562.58	5.23019	107.384	1.02016	422.704	0.0487055	1
					6691	35	98.749	3.18827	0.322701	1562.81	5.1257	107.386	1.0213	422.093	0.0477317	1
					6692	36	98.8572	3.18485	0.322285	1563.04	5.0233	107.388	1.02242	421.548	0.0467773	1
					6693	37	98.9632	3.1819	0.321919	1563.27	4.92295	107.39	1.02352	421.069	0.0458418	1
					6694	38	99.0669	3.17942	0.321601	1563.5	4.8246	107.392	1.02459	420.654	0.0449249	1
					6695	39	99.1683	3.17739	0.321331	1563.73	4.72821	107.395	1.02564	420.301	0.0440263	1
					6696	40	99.2675	3.17581	0.321107	1563.96	4.63375	107.398	1.02666	420.008	0.0431455	1
					6697	41	99.3645	3.17465	0.320928	1564.18	4.54117	107.401	1.02767	419.774	0.0422823	1
					6698	42	99.4593	3.17392	0.320794	1564.41	4.45045	107.404	1.02865	419.598	0.0414363	1
					6699	43	99.5519	3.1736	0.320702	1564.64	4.36153	107.408	1.02961	419.478	0.0406073	1
					6700	44	99.6423	3.17368	0.320653	1564.87	4.27439	107.411	1.03054	419.414	0.0397947	1
					6701	45	99.7306	3.17416	0.320644	1565.09	4.189	107.414	1.03145	419.403	0.0389985	1
					6702	46	99.8168	3.17501	0.320676	1565.32	4.1053	107.418	1.03235	419.444	0.0382181	1
					6703	47	99.9009	3.17625	0.320746	1565.55	4.02328	107.421	1.03321	419.536	0.0374534	1
					6704	48	99.9828	3.17784	0.320855	1565.78	3.9429	107.424	1.03406	419.678	0.036704	1
					6705	49	100.063	3.17979	0.321001	1566.01	3.86413	107.428	1.03489	419.869	0.0359696	1
					6706	50	100.141	3.18209	0.321183	1566.23	3.78692	107.431	1.03569	420.108	0.0352499	1
					6707	51	100.216	3.18473	0.321401	1566.46	3.71126	107.434	1.03648	420.392	0.0345447	1
					6708	52	100.29	3.1877	0.321653	1566.69	3.63711	107.437	1.03724	420.723	0.0338536	1
					6709	1	100.362	3.19099	0.32194	1566.92	3.56444	107.439	1.03798	421.097	0.0331764	1
					6710	2	100.431	3.1946	0.322259	1567.15	3.49322	107.442	1.0387	421.514	0.0325128	1
					6711	3	100.499	3.19851	0.32261	1567.38	3.42343	107.444	1.0394	421.974	0.0318625	1
					6712	4	100.565	3.20273	0.322993	1567.61	3.35503	107.446	1.04008	422.475	0.0312253	1
					6713	5	100.629	3.20724	0.323406	1567.84	3.288	107.447	1.04074	423.015	0.030601	1
					6714	6	100.691	3.21203	0.323849	1568.07	3.2223	107.449	1.04138	423.595	0.0299892	1
					6715	7	100.75	3.21709	0.324321	1568.3	3.15792	107.45	1.042	424.212	0.0293897	1
					6716	8	100.808	3.22243	0.324822	1568.53	3.09482	107.451	1.0426	424.867	0.0288023	1
					6717	9	100.865	3.22803	0.32535	1568.76	3.03299	107.451	1.04318	425.558	0.0282267	1
					6718	10	100.919	3.23389	0.325905	1568.99	2.97239	107.451	1.04374	426.283	0.0276627	1
					6719	11	100.971	3.24	0.326486	1569.22	2.913	107.451	1.04428	427.043	0.0271101	1
					6720	12	101.022	3.24634	0.327092	1569.46	2.85479	107.45	1.04481	427.837	0.0265686	1
					6721	13	101.07	3.25292	0.327723	1569.69	2.79775	107.449	1.04531	428.662	0.0260381	1
					6722	14	101.117	3.25973	0.328379	1569.92	2.74185	107.447	1.04579	429.519	0.0255182	1
					6723	15	101.162	3.26677	0.329057	1570.16	2.68707	107.445	1.04626	430.407	0.0250088	1
					6724	16	101.205	3.27401	0.329758	1570.39	2.63338	107.442	1.0467	431.324	0.0245098	1
					6725	17	101.246	3.28147	0.330482	1570.63	2.58077	107.439	1.04713	432.27	0.0240207	1
					6726	18	101.286	3.28912	0.331226	1570.86	2.5292	107.436	1.04754	433.244	0.0235416	1
					6727	19	101.324	3.29697	0.331991	1571.1	2.47867	107.432	1.04793	434.244	0.0230721	1
					6728	20	101.36	3.30501	0.332776	1571.34	2.42915	107.427	1.04831	435.271	0.0226121	1
					6729	21	101.394	3.31322	0.33358	1571.57	2.38062	107.422	1.04866	436.323	0.0221614	1
					6730	22	100.933	3.30547	0.334403	1571.81	2.84328	107.416	1.04389	437.399	0.0264698	1
					6731	23	100.483	3.29788	0.334085	1572.05	3.29441	107.41	1.03924	436.983	0.0306714	1
					6732	24	100.048	3.28854	0.333448	1572.28	3.73431	107.404	1.03473	436.15	0.0347688	1
					6733	25	99.6251	3.27729	0.332593	1572.52	4.16324	107.398	1.03036	435.032	0.0387645	1
					6734	26	99.2161	3.26419	0.331538	1572.76	4.5815	107.393	1.02613	433.652	0.0426609	1
					6735	27	98.8201	3.24932	0.330293	1572.99	4.98934	107.389	1.02204	432.023	0.0464604	1
					6736	28	98.4371	3.23275	0.328865	1573.22	5.38703	107.386	1.01808	430.155	0.0501652	0
					6737	29	98.5464	3.23032	0.327262	1573.46	5.27941	107.383	1.01921	428.059	0.0491641	1
					6738	30	98.1752	3.2105	0.326623	1573.69	5.66988	107.382	1.01537	427.223	0.0528009	0
					6739	31	98.2932	3.20668	0.325016	1573.92	5.55661	107.381	1.01659	425.121	0.0517465	0
					6740	32	98.4105	3.20149	0.324276	1574.15	5.4456	107.382	1.0178	424.153	0.0507125	0
					6741	33	98.5256	3.19659	0.323689	1574.38	5.33681	107.383	1.01899	423.386	0.049699	1
					6742	34	98.6385	3.19219	0.323168	1574.61	5.23019	107.384	1.02016	422.704	0.0487055	1
					6743	35	98.749	3.18827	0.322701	1574.84	5.1257	107.386	1.0213	422.093	0.0477317	1
					6744	36	98.8572	3.18485	0.322285	1575.06	5.0233	107.388	1.02242	421.548	0.0467773	1
					6745	37	98.9632	3.1819	0.321919	1575.29	4.92295	107.39	1.02352	421.069	0.0458418	1
					6746	38	99.0669	3.17942	0.321601	1575.52	4.8246	107.392	1.02459	420.654	0.0449249	1
					6747	39	99.1683	3.17739	0.321331	1575.75	4.72821	107.395	1.02564	420.301	0.0440263	1
					6748	40	99.2675	3.17581	0.321107	1575.98	4.63375	107.398	1.02666	420.008	0.0431455	1
					6749	41	99.3645	3.17465	0.320928	1576.21	4.54117	107.401	1.02767	419.774	0.0422823	1
					6750	42	99.4593	3.17392	0.320794	1576.43	4.45045	107.404	1.02865	419.598	0.0414363	1
					6751	43	99.5519	3.1736	0.320702	1576.66	4.36153	107.408	1.02961	419.478	0.0406073	1
					6752	44	99.6423	3.17368	0.320653	1576.89	4.27439	107.411	1.03054	419.414	0.0397947	1
					6753	45	99.7306	3.17416	0.320644	1577.12	4.189	107.414	1.03145	419.403	0.0389985	1
					6754	46	99.8168	3.17501	0.320676	1577.34	4.1053	107.418	1.03235	419.444	0.0382181	1
					6755	47	99.9009	3.17625	0.320746	1577.57	4.02328	107.421	1.03321	419.536	0.0374534	1
					6756	48	99.9828	3.17784	0.320855	1577.8	3.9429	107.424	1.03406	419.678	0.036704	1
					6757	49	100.063	3.17979	0.321001	1578.03	3.86413	107.428	1.03489	419.869	0.0359696	1
					6758	50	100.141	3.18209	0.321183	1578.26	3.78692	107.431	1.03569	420.108	0.0352499	1
					6759	51	100.216	3.18473	0.321401	1578.49	3.71126	107.434	1.03648	420.392	0.0345447	1
					6760	52	100.29	3.1877	0.321653	1578.71	3.63711	107.437	1.03724	420.723	0.0338536	1
					6761	1	100.362	3.19099	0.32194	1578.94	3.56444	107.439	1.03798	421.097	0.0331764	1
					6762	2	100.431	3.1946	0.322259	1579.17	3.49322	107.442	1.0387	421.514	0.0325128	1
					6763	3	100.499	3.19851	0.32261	1579.4	3.42343	107.444	1.0394	421.974	0.0318625	1
					6764	4	100.565	3.20273	0.322993	1579.63	3.35503	107.446	1.04008	422.475	0.0312253	1
					6765	5	100.629	3.20724	0.323406	1579.86	3.288	107.447	1.04074	423.015	0.030601	1
					6766	6	100.691	3.21203	0.323849	1580.09	3.2223	107.449	1.04138	423.595	0.0299892	1
					6767	7	100.75	3.21709	0.324321	1580.32	3.15792	107.45	1.042	424.212	0.0293897	1
					6768	8	100.808	3.22243	0.324822	1580.55	3.09482	107.451	1.0426	424.867	0.0288023	1
					6769	9	100.865	3.22803	0.32535	1580.78	3.03299	107.451	1.04318	425.558	0.0282267	1
					6770	10	100.919	3.23389	0.325905	1581.01	2.97239	107.451	1.04374	426.283	0.0276627	1
					6771	11	100.971	3.24	0.326486	1581.25	2.913	107.451	1.04428	427.043	0.0271101	1
					6772	12	101.022	3.24634	0.327092	1581.48	2.85479	107.45	1.04481	427.837	0.0265686	1
					6773	13	101.07	3.25292	0.327723	1581.71	2.79775	107.449	1.04531	428.662	0.0260381	1
					6774	14	101.117	3.25973	0.328379	1581.95	2.74185	107.447	1.04579	429.519	0.0255182	1
					6775	15	101.162	3.26677	0.329057	1582.18	2.68707	107.445	1.04626	430.407	0.0250088	1
					6776	16	101.205	3.27401	0.329758	1582.41	2.63338	107.442	1.0467	431.324	0.0245098	1
					6777	17	101.246	3.28147	0.330482	1582.65	2.58077	107.439	1.04713	432.27	0.0240207	1
					6778	18	101.286	3.28912	0.331226	1582.88	2.5292	107.436	1.04754	433.244	0.0235416	1
					6779	19	101.324	3.29697	0.331991	1583.12	2.47867	107.432	1.04793	434.244	0.0230721	1
					6780	20	101.36	3.30501	0.332776	1583.36	2.42915	107.427	1.04831	435.271	0.0226121	1
					6781	21	101.394	3.31322	0.33358	1583.59	2.38062	107.422	1.04866	436.323	0.0221614	1
					6782	22	100.933	3.30547	0.334403	1583.83	2.84328	107.416	1.04389	437.399	0.0264698	1
					6783	23	100.483	3.29788	0.334085	1584.07	3.29441	107.41	1.03924	436.983	0.0306714	1
					6784	24	100.048	3.28854	0.333448	1584.31	3.73431	107.404	1.03473	436.15	0.0347688	1
					6785	25	99.6251	3.27729	0.332593	1584.54	4.16324	107.398	1.03036	435.032	0.0387645	1
					6786	26	99.2161	3.26419	0.331538	1584.78	4.5815	107.393	1.02613	433.652	0.0426609	1
					6787	27	98.8201	3.24932	0.330293	1585.01	4.98934	107.389	1.02204	432.023	0.0464604	1
					6788	28	98.4371	3.23275	0.328865	1585.25	5.38703	107.386	1.01808	430.155	0.0501652	0
					6789	29	98.5464	3.23032	0.327262	1585.48	5.27941	107.383	1.01921	428.059	0.0491641	1
					6790	30	98.1752	3.2105	0.326623	1585.71	5.66988	107.382	1.01537	427.223	0.0528009	0
					6791	31	98.2932	3.20668	0.325016	1585.94	5.55661	107.381	1.01659	425.121	0.0517465	0
					6792	32	98.4105	3.20149	0.324276	1586.17	5.4456	107.382	1.0178	424.153	0.0507125	0
					6793	33	98.5256	3.19659	0.323689	1586.4	5.33681	107.383	1.01899	423.386	0.049699	1
					6794	34	98.6385	3.19219	0.323168	1586.63	5.23019	107.384	1.02016	422.704	0.0487055	1
					6795	35	98.749	3.18827	0.322701	1586.86	5.1257	107.386	1.0213	422.093	0.0477317	1
					6796	36	98.8572	3.18485	0.322285	1587.09	5.0233	107.388	1.02242	421.548	0.0467773	1
					6797	37	98.9632	3.1819	0.321919	1587.32	4.92295	107.39	1.02352	421.069	0.0458418	1
					6798	38	99.0669	3.17942	0.321601	1587.54	4.8246	107.392	1.02459	420.654	0.0449249	1
					6799	39	99.1683	3.17739	0.321331	1587.77	4.72821	107.395	1.02564	420.301	0.0440263	1
					6800	40	99.2675	3.17581	0.321107	1588	4.63375	107.398	1.02666	420.008	0.0431455	1
					6801	41	99.3645	3.17465	0.320928	1588.23	4.54117	107.401	1.02767	419.774	0.0422823	1
					6802	42	99.4593	3.17392	0.320794	1588.46	4.45045	107.404	1.02865	419.598	0.0414363	1
					6803	43	99.5519	3.1736	0.320702	1588.68	4.36153	107.408	1.02961	419.478	0.0406073	1
					6804	44	99.6423	3.17368	0.320653	1588.91	4.27439	107.411	1.03054	419.414	0.0397947	1
					6805	45	99.7306	3.17416	0.320644	1589.14	4.189	107.414	1.03145	419.403	0.0389985	1
					6806	46	99.8168	3.17501	0.320676	1589.37	4.1053	107.418	1.03235	419.444	0.0382181	1
					6807	47	99.9009	3.17625	0.320746	1589.59	4.02328	107.421	1.03321	419.536	0.0374534	1
					6808	48	99.9828	3.17784	0.320855	1589.82	3.9429	107.424	1.03406	419.678	0.036704	1
					6809	49	100.063	3.17979	0.321001	1590.05	3.86413	107.428	1.03489	419.869	0.0359696	1
					6810	50	100.141	3.18209	0.321183	1590.28	3.78692	107.431	1.03569	420.108	0.0352499	1
					6811	51	100.216	3.18473	0.321401	1590.51	3.71126	107.434	1.03648	420.392	0.0345447	1
					6812	52	100.29	3.1877	0.321653	1590.74	3.63711	107.437	1.03724	420.723	0.0338536	1
					6813	1	100.362	3.19099	0.32194	1590.96	3.56444	107.439	1.03798	421.097	0.0331764	1
					6814	2	100.431	3.1946	0.322259	1591.19	3.49322	107.442	1.0387	421.514	0.0325128	1
					6815	3	100.499	3.19851	0.32261	1591.42	3.42343	107.444	1.0394	421.974	0.0318625	1
					6816	4	100.565	3.20273	0.322993	1591.65	3.35503	107.446	1.04008	422.475	0.0312253	1
					6817	5	100.629	3.20724	0.323406	1591.88	3.288	107.447	1.04074	423.015	0.030601	1
					6818	6	100.691	3.21203	0.323849	1592.11	3.2223	107.449	1.04138	423.595	0.0299892	1
					6819	7	100.75	3.21709	0.324321	1592.34	3.15792	107.45	1.042	424.212	0.0293897	1
					6820	8	100.808	3.22243	0.324822	1592.57	3.09482	107.451	1.0426	424.867	0.0288023	1
					6821	9	100.865	3.22803	0.32535	1592.81	3.03299	107.451	1.04318	425.558	0.0282267	1
					6822	10	100.919	3.23389	0.325905	1593.04	2.97239	107.451	1.04374	426.283	0.0276627	1
					6823	11	100.971	3.24	0.326486	1593.27	2.913	107.451	1.04428	427.043	0.0271101	1
					6824	12	101.022	3.24634	0.327092	1593.5	2.85479	107.45	1.04481	427.837	0.0265686	1
					6825	13	101.07	3.25292	0.327723	1593.73	2.79775	107.449	1.04531	428.662	0.0260381	1
					6826	14	101.117	3.25973	0.328379	1593.97	2.74185	107.447	1.04579	429.519	0.0255182	1
					6827	15	101.162	3.26677	0.329057	1594.2	2.68707	107.445	1.04626	430.407	0.0250088	1
					6828	16	101.205	3.27401	0.329758	1594.44	2.63338	107.442	1.0467	431.324	0.0245098	1
					6829	17	101.246	3.28147	0.330482	1594.67	2.58077	107.439	1.04713	432.27	0.0240207	1
					6830	18	101.286	3.28912	0.331226	1594.91	2.5292	107.436	1.04754	433.244	0.0235416	1
					6831	19	101.324	3.29697	0.331991	1595.14	2.47867	107.432	1.04793	434.244	0.0230721	1
					6832	20	101.36	3.30501	0.332776	1595.38	2.42915	107.427	1.04831	435.271	0.0226121	1
					6833	21	101.394	3.31322	0.33358	1595.62	2.38062	107.422	1.04866	436.323	0.0221614	1
					6834	22	100.933	3.30547	0.334403	1595.85	2.84328	107.416	1.04389	437.399	0.0264698	1
					6835	23	100.483	3.29788	0.334085	1596.09	3.29441	107.41	1.03924	436.983	0.0306714	1
					6836	24	100.048	3.28854	0.333448	1596.33	3.73431	107.404	1.03473	436.15	0.0347688	1
					6837	25	99.6251	3.27729	0.332593	1596.56	4.16324	107.398	1.03036	435.032	0.0387645	1
					6838	26	99.2161	3.26419	0.331538	1596.8	4.5815	107.393	1.02613	433.652	0.0426609	1
					6839	27	98.8201	3.24932	0.330293	1597.03	4.98934	107.389	1.02204	432.023	0.0464604	1
					6840	28	98.4371	3.23275	0.328865	1597.27	5.38703	107.386	1.01808	430.155	0.0501652	0
					6841	29	98.5464	3.23032	0.327262	1597.5	5.27941	107.383	1.01921	428.059	0.0491641	1
					6842	30	98.1752	3.2105	0.326623	1597.73	5.66988	107.382	1.01537	427.223	0.0528009	0
					6843	31	98.2932	3.20668	0.325016	1597.96	5.55661	107.381	1.01659	425.121	0.0517465	0
					6844	32	98.4105	3.20149	0.324276	1598.19	5.4456	107.382	1.0178	424.153	0.0507125	0
					6845	33	98.5256	3.19659	0.323689	1598.42	5.33681	107.383	1.01899	423.386	0.049699	1
					6846	34	98.6385	3.19219	0.323168	1598.65	5.23019	107.384	1.02016	422.704	0.0487055	1
					6847	35	98.749	3.18827	0.322701	1598.88	5.1257	107.386	1.0213	422.093	0.0477317	1
					6848	36	98.8572	3.18485	0.322285	1599.11	5.0233	107.388	1.02242	421.548	0.0467773	1
					6849	37	98.9632	3.1819	0.321919	1599.34	4.92295	107.39	1.02352	421.069	0.0458418	1
					6850	38	99.0669	3.17942	0.321601	1599.57	4.8246	107.392	1.02459	420.654	0.0449249	1
					6851	39	99.1683	3.17739	0.321331	1599.79	4.72821	107.395	1.02564	420.301	0.0440263	1
					6852	40	99.2675	3.17581	0.321107	1600.02	4.63375	107.398	1.02666	420.008	0.0431455	1
					6853	41	99.3645	3.17465	0.320928	1600.25	4.54117	107.401	1.02767	419.774	0.0422823	1
					6854	42	99.4593	3.17392	0.320794	1600.48	4.45045	107.404	1.02865	419.598	0.0414363	1
					6855	43	99.5519	3.1736	0.320702	1600.71	4.36153	107.408	1.02961	419.478	0.0406073	1
					6856	44	99.6423	3.17368	0.320653	1600.93	4.27439	107.411	1.03054	419.414	0.0397947	1
					6857	45	99.7306	3.17416	0.320644	1601.16	4.189	107.414	1.03145	419.403	0.0389985	1
					6858	46	99.8168	3.17501	0.320676	1601.39	4.1053	107.418	1.03235	419.444	0.0382181	1
					6859	47	99.9009	3.17625	0.320746	1601.62	4.02328	107.421	1.03321	419.536	0.0374534	1
					6860	48	99.9828	3.17784	0.320855	1601.84	3.9429	107.424	1.03406	419.678	0.036704	1
					6861	49	100.063	3.17979	0.321001	1602.07	3.86413	107.428	1.03489	419.869	0.0359696	1
					6862	50	100.141	3.18209	0.321183	1602.3	3.78692	107.431	1.03569	420.108	0.0352499	1
					6863	51	100.216	3.18473	0.321401	1602.53	3.71126	107.434	1.03648	420.392	0.0345447	1
					6864	52	100.29	3.1877	0.321653	1602.76	3.63711	107.437	1.03724	420.723	0.0338536	1
					6865	1	100.362	3.19099	0.32194	1602.99	3.56444	107.439	1.03798	421.097	0.0331764	1
					6866	2	100.431	3.1946	0.322259	1603.22	3.49322	107.442	1.0387	421.514	0.0325128	1
					6867	3	100.499	3.19851	0.32261	1603.45	3.42343	107.444	1.0394	421.974	0.0318625	1
					6868	4	100.565	3.20273	0.322993	1603.67	3.35503	107.446	1.04008	422.475	0.0312253	1
					6869	5	100.629	3.20724	0.323406	1603.9	3.288	107.447	1.04074	423.015	0.030601	1
					6870	6	100.691	3.21203	0.323849	1604.13	3.2223	107.449	1.04138	423.595	0.0299892	1
					6871	7	100.75	3.21709	0.324321	1604.37	3.15792	107.45	1.042	424.212	0.0293897	1
					6872	8	100.808	3.22243	0.324822	1604.6	3.09482	107.451	1.0426	424.867	0.0288023	1
					6873	9	100.865	3.22803	0.32535	1604.83	3.03299	107.451	1.04318	425.558	0.0282267	1
					6874	10	100.919	3.23389	0.325905	1605.06	2.97239	107.451	1.04374	426.283	0.0276627	1
					6875	11	100.971	3.24	0.326486	1605.29	2.913	107.451	1.04428	427.043	0.0271101	1
					6876	12	101.022	3.24634	0.327092	1605.52	2.85479	107.45	1.04481	427.837	0.0265686	1
					6877	13	101.07	3.25292	0.327723	1605.76	2.79775	107.449	1.04531	428.662	0.0260381	1
					6878	14	101.117	3.25973	0.328379	1605.99	2.74185	107.447	1.04579	429.519	0.0255182	1
					6879	15	101.162	3.26677	0.329057	1606.22	2.68707	107.445	1.04626	430.407	0.0250088	1
					6880	16	101.205	3.27401	0.329758	1606.46	2.63338	107.442	1.0467	431.324	0.0245098	1
					6881	17	101.246	3.28147	0.330482	1606.69	2.58077	107.439	1.04713	432.27	0.0240207	1
					6882	18	101.286	3.28912	0.331226	1606.93	2.5292	107.436	1.04754	433.244	0.0235416	1
					6883	19	101.324	3.29697	0.331991	1607.17	2.47867	107.432	1.04793	434.244	0.0230721	1
					6884	20	101.36	3.30501	0.332776	1607.4	2.42915	107.427	1.04831	435.271	0.0226121	1
					6885	21	101.394	3.31322	0.33358	1607.64	2.38062	107.422	1.04866	436.323	0.0221614	1
					6886	22	100.933	3.30547	0.334403	1607.88	2.84328	107.416	1.04389	437.399	0.0264698	1
					6887	23	100.483	3.29788	0.334085	1608.11	3.29441	107.41	1.03924	436.983	0.0306714	1
					6888	24	100.048	3.28854	0.333448	1608.35	3.73431	107.404	1.03473	436.15	0.0347688	1
					6889	25	99.6251	3.27729	0.332593	1608.59	4.16324	107.398	1.03036	435.032	0.0387645	1
					6890	26	99.2161	3.26419	0.331538	1608.82	4.5815	107.393	1.02613	433.652	0.0426609	1
					6891	27	98.8201	3.24932	0.330293	1609.06	4.98934	107.389	1.02204	432.023	0.0464604	1
					6892	28	98.4371	3.23275	0.328865	1609.29	5.38703	107.386	1.01808	430.155	0.0501652	0
					6893	29	98.5464	3.23032	0.327262	1609.52	5.27941	107.383	1.01921	428.059	0.0491641	1
					6894	30	98.1752	3.2105	0.326623	1609.75	5.66988	107.382	1.01537	427.223	0.0528009	0
					6895	31	98.2932	3.20668	0.325016	1609.98	5.55661	107.381	1.01659	425.121	0.0517465	0
					6896	32	98.4105	3.20149	0.324276	1610.21	5.4456	107.382	1.0178	424.153	0.0507125	0
					6897	33	98.5256	3.19659	0.323689	1610.44	5.33681	107.383	1.01899	423.386	0.049699	1
					6898	34	98.6385	3.19219	0.323168	1610.67	5.23019	107.384	1.02016	422.704	0.0487055	1
					6899	35	98.749	3.18827	0.322701	1610.9	5.1257	107.386	1.0213	422.093	0.0477317	1
					6900	36	98.8572	3.18485	0.322285	1611.13	5.0233	107.388	1.02242	421.548	0.0467773	1
					6901	37	98.9632	3.1819	0.321919	1611.36	4.92295	107.39	1.02352	421.069	0.0458418	1
					6902	38	99.0669	3.17942	0.321601	1611.59	4.8246	107.392	1.02459	420.654	0.0449249	1
					6903	39	99.1683	3.17739	0.321331	1611.82	4.72821	107.395	1.02564	420.301	0.0440263	1
					6904	40	99.2675	3.17581	0.321107	1612.04	4.63375	107.398	1.02666	420.008	0.0431455	1
					6905	41	99.3645	3.17465	0.320928	1612.27	4.54117	107.401	1.02767	419.774	0.0422823	1
					6906	42	99.4593	3.17392	0.320794	1612.5	4.45045	107.404	1.02865	419.598	0.0414363	1
					6907	43	99.5519	3.1736	0.320702	1612.73	4.36153	107.408	1.02961	419.478	0.0406073	1
					6908	44	99.6423	3.17368	0.320653	1612.96	4.27439	107.411	1.03054	419.414	0.0397947	1
					6909	45	99.7306	3.17416	0.320644	1613.18	4.189	107.414	1.03145	419.403	0.0389985	1
					6910	46	99.8168	3.17501	0.320676	1613.41	4.1053	107.418	1.03235	419.444	0.0382181	1
					6911	47	99.9009	3.17625	0.320746	1613.64	4.02328	107.421	1.03321	419.536	0.0374534	1
					6912	48	99.9828	3.17784	0.320855	1613.87	3.9429	107.424	1.03406	419.678	0.036704	1
					6913	49	100.063	3.17979	0.321001	1614.09	3.86413	107.428	1.03489	419.869	0.0359696	1
					6914	50	100.141	3.18209	0.321183	1614.32	3.78692	107.431	1.03569	420.108	0.0352499	1
					6915	51	100.216	3.18473	0.321401	1614.55	3.71126	107.434	1.03648	420.392	0.0345447	1
					6916	52	100.29	3.1877	0.321653	1614.78	3.63711	107.437	1.03724	420.723	0.0338536	1
					6917	1	100.362	3.19099	0.32194	1615.01	3.56444	107.439	1.03798	421.097	0.0331764	1
					6918	2	100.431	3.1946	0.322259	1615.24	3.49322	107.442	1.0387	421.514	0.0325128	1
					6919	3	100.499	3.19851	0.32261	1615.47	3.42343	107.444	1.0394	421.974	0.0318625	1
					6920	4	100.565	3.20273	0.322993	1615.7	3.35503	107.446	1.04008	422.475	0.0312253	1
					6921	5	100.629	3.20724	0.323406	1615.93	3.288	107.447	1.04074	423.015	0.030601	1
					6922	6	100.691	3.21203	0.323849	1616.16	3.2223	107.449	1.04138	423.595	0.0299892	1
					6923	7	100.75	3.21709	0.324321	1616.39	3.15792	107.45	1.042	424.212	0.0293897	1
					6924	8	100.808	3.22243	0.324822	1616.62	3.09482	107.451	1.0426	424.867	0.0288023	1
					6925	9	100.865	3.22803	0.32535	1616.85	3.03299	107.451	1.04318	425.558	0.0282267	1
					6926	10	100.919	3.23389	0.325905	1617.08	2.97239	107.451	1.04374	426.283	0.0276627	1
					6927	11	100.971	3.24	0.326486	1617.31	2.913	107.451	1.04428	427.043	0.0271101	1
					6928	12	101.022	3.24634	0.327092	1617.55	2.85479	107.45	1.04481	427.837	0.0265686	1
					6929	13	101.07	3.25292	0.327723	1617.78	2.79775	107.449	1.04531	428.662	0.0260381	1
					6930	14	101.117	3.25973	0.328379	1618.01	2.74185	107.447	1.04579	429.519	0.0255182	1
					6931	15	101.162	3.26677	0.329057	1618.25	2.68707	107.445	1.04626	430.407	0.0250088	1
					6932	16	101.205	3.27401	0.329758	1618.48	2.63338	107.442	1.0467	431.324	0.0245098	1
					6933	17	101.246	3.28147	0.330482	1618.72	2.58077	107.439	1.04713	432.27	0.0240207	1
					6934	18	101.286	3.28912	0.331226	1618.95	2.5292	107.436	1.04754	433.244	0.0235416	1
					6935	19	101.324	3.29697	0.331991	1619.19	2.47867	107.432	1.04793	434.244	0.0230721	1
					6936	20	101.36	3.30501	0.332776	1619.42	2.42915	107.427	1.04831	435.271	0.0226121	1
					6937	21	101.394	3.31322	0.33358	1619.66	2.38062	107.422	1.04866	436.323	0.0221614	1
					6938	22	100.933	3.30547	0.334403	1619.9	2.84328	107.416	1.04389	437.399	0.0264698	1
					6939	23	100.483	3.29788	0.334085	1620.14	3.29441	107.41	1.03924	436.983	0.0306714	1
					6940	24	100.048	3.28854	0.333448	1620.37	3.73431	107.404	1.03473	436.15	0.0347688	1
					6941	25	99.6251	3.27729	0.332593	1620.61	4.16324	107.398	1.03036	435.032	0.0387645	1
					6942	26	99.2161	3.26419	0.331538	1620.84	4.5815	107.393	1.02613	433.652	0.0426609	1
					6943	27	98.8201	3.24932	0.330293	1621.08	4.98934	107.389	1.02204	432.023	0.0464604	1
					6944	28	98.4371	3.23275	0.328865	1621.31	5.38703	107.386	1.01808	430.155	0.0501652	0
					6945	29	98.5464	3.23032	0.327262	1621.54	5.27941	107.383	1.01921	428.059	0.0491641	1
					6946	30	98.1752	3.2105	0.326623	1621.78	5.66988	107.382	1.01537	427.223	0.0528009	0
					6947	31	98.2932	3.20668	0.325016	1622.01	5.55661	107.381	1.01659	425.121	0.0517465	0
					6948	32	98.4105	3.20149	0.324276	1622.24	5.4456	107.382	1.0178	424.153	0.0507125	0
					6949	33	98.5256	3.19659	0.323689	1622.47	5.33681	107.383	1.01899	423.386	0.049699	1
					6950	34	98.6385	3.19219	0.323168	1622.69	5.23019	107.384	1.02016	422.704	0.0487055	1
					6951	35	98.749	3.18827	0.322701	1622.92	5.1257	107.386	1.0213	422.093	0.0477317	1
					6952	36	98.8572	3.18485	0.322285	1623.15	5.0233	107.388	1.02242	421.548	0.0467773	1
					6953	37	98.9632	3.1819	0.321919	1623.38	4.92295	107.39	1.02352	421.069	0.0458418	1
					6954	38	99.0669	3.17942	0.321601	1623.61	4.8246	107.392	1.02459	420.654	0.0449249	1
					6955	39	99.1683	3.17739	0.321331	1623.84	4.72821	107.395	1.02564	420.301	0.0440263	1
					6956	40	99.2675	3.17581	0.321107	1624.07	4.63375	107.398	1.02666	420.008	0.0431455	1
					6957	41	99.3645	3.17465	0.320928	1624.29	4.54117	107.401	1.02767	419.774	0.0422823	1
					6958	42	99.4593	3.17392	0.320794	1624.52	4.45045	107.404	1.02865	419.598	0.0414363	1
					6959	43	99.5519	3.1736	0.320702	1624.75	4.36153	107.408	1.02961	419.478	0.0406073	1
					6960	44	99.6423	3.17368	0.320653	1624.98	4.27439	107.411	1.03054	419.414	0.0397947	1
					6961	45	99.7306	3.17416	0.320644	1625.21	4.189	107.414	1.03145	419.403	0.0389985	1
					6962	46	99.8168	3.17501	0.320676	1625.43	4.1053	107.418	1.03235	419.444	0.0382181	1
					6963	47	99.9009	3.17625	0.320746	1625.66	4.02328	107.421	1.03321	419.536	0.0374534	1
					6964	48	99.9828	3.17784	0.320855	1625.89	3.9429	107.424	1.03406	419.678	0.036704	1
					6965	49	100.063	3.17979	0.321001	1626.12	3.86413	107.428	1.03489	419.869	0.0359696	1
					6966	50	100.141	3.18209	0.321183	1626.35	3.78692	107.431	1.03569	420.108	0.0352499	1
					6967	51	100.216	3.18473	0.321401	1626.57	3.71126	107.434	1.03648	420.392	0.0345447	1
					6968	52	100.29	3.1877	0.321653	1626.8	3.63711	107.437	1.03724	420.723	0.0338536	1
					6969	1	100.362	3.19099	0.32194	1627.03	3.56444	107.439	1.03798	421.097	0.0331764	1
					6970	2	100.431	3.1946	0.322259	1627.26	3.49322	107.442	1.0387	421.514	0.0325128	1
					6971	3	100.499	3.19851	0.32261	1627.49	3.42343	107.444	1.0394	421.974	0.0318625	1
					6972	4	100.565	3.20273	0.322993	1627.72	3.35503	107.446	1.04008	422.475	0.0312253	1
					6973	5	100.629	3.20724	0.323406	1627.95	3.288	107.447	1.04074	423.015	0.030601	1
					6974	6	100.691	3.21203	0.323849	1628.18	3.2223	107.449	1.04138	423.595	0.0299892	1
					6975	7	100.75	3.21709	0.324321	1628.41	3.15792	107.45	1.042	424.212	0.0293897	1
					6976	8	100.808	3.22243	0.324822	1628.64	3.09482	107.451	1.0426	424.867	0.0288023	1
					6977	9	100.865	3.22803	0.32535	1628.87	3.03299	107.451	1.04318	425.558	0.0282267	1
					6978	10	100.919	3.23389	0.325905	1629.1	2.97239	107.451	1.04374	426.283	0.0276627	1
					6979	11	100.971	3.24	0.326486	1629.34	2.913	107.451	1.04428	427.043	0.0271101	1
					6980	12	101.022	3.24634	0.327092	1629.57	2.85479	107.45	1.04481	427.837	0.0265686	1
					6981	13	101.07	3.25292	0.327723	1629.8	2.79775	107.449	1.04531	428.662	0.0260381	1
					6982	14	101.117	3.25973	0.328379	1630.03	2.74185	107.447	1.04579	429.519	0.0255182	1
					6983	15	101.162	3.26677	0.329057	1630.27	2.68707	107.445	1.04626	430.407	0.0250088	1
					6984	16	101.205	3.27401	0.329758	1630.5	2.63338	107.442	1.0467	431.324	0.0245098	1
					6985	17	101.246	3.28147	0.330482	1630.74	2.58077	107.439	1.04713	432.27	0.0240207	1
					6986	18	101.286	3.28912	0.331226	1630.97	2.5292	107.436	1.04754	433.244	0.0235416	1
					6987	19	101.324	3.29697	0.331991	1631.21	2.47867	107.432	1.04793	434.244	0.0230721	1
					6988	20	101.36	3.30501	0.332776	1631.45	2.42915	107.427	1.04831	435.271	0.0226121	1
					6989	21	101.394	3.31322	0.33358	1631.68	2.38062	107.422	1.04866	436.323	0.0221614	1
					6990	22	100.933	3.30547	0.334403	1631.92	2.84328	107.416	1.04389	437.399	0.0264698	1
					6991	23	100.483	3.29788	0.334085	1632.16	3.29441	107.41	1.03924	436.983	0.0306714	1
					6992	24	100.048	3.28854	0.333448	1632.39	3.73431	107.404	1.03473	436.15	0.0347688	1
					6993	25	99.6251	3.27729	0.332593	1632.63	4.16324	107.398	1.03036	435.032	0.0387645	1
					6994	26	99.2161	3.26419	0.331538	1632.87	4.5815	107.393	1.02613	433.652	0.0426609	1
					6995	27	98.8201	3.24932	0.330293	1633.1	4.98934	107.389	1.02204	432.023	0.0464604	1
					6996	28	98.4371	3.23275	0.328865	1633.33	5.38703	107.386	1.01808	430.155	0.0501652	0
					6997	29	98.5464	3.23032	0.327262	1633.57	5.27941	107.383	1.01921	428.059	0.0491641	1
					6998	30	98.1752	3.2105	0.326623	1633.8	5.66988	107.382	1.01537	427.223	0.0528009	0
					6999	31	98.2932	3.20668	0.325016	1634.03	5.55661	107.381	1.01659	425.121	0.0517465	0
					7000	32	98.4105	3.20149	0.324276	1634.26	5.4456	107.382	1.0178	424.153	0.0507125	0
					7001	33	98.5256	3.19659	0.323689	1634.49	5.33681	107.383	1.01899	423.386	0.049699	1
					7002	34	98.6385	3.19219	0.323168	1634.72	5.23019	107.384	1.02016	422.704	0.0487055	1
					7003	35	98.749	3.18827	0.322701	1634.95	5.1257	107.386	1.0213	422.093	0.0477317	1
					7004	36	98.8572	3.18485	0.322285	1635.17	5.0233	107.388	1.02242	421.548	0.0467773	1
					7005	37	98.9632	3.1819	0.321919	1635.4	4.92295	107.39	1.02352	421.069	0.0458418	1
					7006	38	99.0669	3.17942	0.321601	1635.63	4.8246	107.392	1.02459	420.654	0.0449249	1
					7007	39	99.1683	3.17739	0.321331	1635.86	4.72821	107.395	1.02564	420.301	0.0440263	1
					7008	40	99.2675	3.17581	0.321107	1636.09	4.63375	107.398	1.02666	420.008	0.0431455	1
					7009	41	99.3645	3.17465	0.320928	1636.32	4.54117	107.401	1.02767	419.774	0.0422823	1
					7010	42	99.4593	3.17392	0.320794	1636.54	4.45045	107.404	1.02865	419.598	0.0414363	1
					7011	43	99.5519	3.1736	0.320702	1636.77	4.36153	107.408	1.02961	419.478	0.0406073	1
					7012	44	99.6423	3.17368	0.320653	1637	4.27439	107.411	1.03054	419.414	0.0397947	1
					7013	45	99.7306	3.17416	0.320644	1637.23	4.189	107.414	1.03145	419.403	0.0389985	1
					7014	46	99.8168	3.17501	0.320676	1637.46	4.1053	107.418	1.03235	419.444	0.0382181	1
					7015	47	99.9009	3.17625	0.320746	1637.68	4.02328	107.421	1.03321	419.536	0.0374534	1
					7016	48	99.9828	3.17784	0.320855	1637.91	3.9429	107.424	1.03406	419.678	0.036704	1
					7017	49	100.063	3.17979	0.321001	1638.14	3.86413	107.428	1.03489	419.869	0.0359696	1
					7018	50	100.141	3.18209	0.321183	1638.37	3.78692	107.431	1.03569	420.108	0.0352499	1
					7019	51	100.216	3.18473	0.321401	1638.6	3.71126	107.434	1.03648	420.392	0.0345447	1
					7020	52	100.29	3.1877	0.321653	1638.82	3.63711	107.437	1.03724	420.723	0.0338536	1
					7021	1	100.362	3.19099	0.32194	1639.05	3.56444	107.439	1.03798	421.097	0.0331764	1
					7022	2	100.431	3.1946	0.322259	1639.28	3.49322	107.442	1.0387	421.514	0.0325128	1
					7023	3	100.499	3.19851	0.32261	1639.51	3.42343	107.444	1.0394	421.974	0.0318625	1
					7024	4	100.565	3.20273	0.322993	1639.74	3.35503	107.446	1.04008	422.475	0.0312253	1
					7025	5	100.629	3.20724	0.323406	1639.97	3.288	107.447	1.04074	423.015	0.030601	1
					7026	6	100.691	3.21203	0.323849	1640.2	3.2223	107.449	1.04138	423.595	0.0299892	1
					7027	7	100.75	3.21709	0.324321	1640.43	3.15792	107.45	1.042	424.212	0.0293897	1
					7028	8	100.808	3.22243	0.324822	1640.66	3.09482	107.451	1.0426	424.867	0.0288023	1
					7029	9	100.865	3.22803	0.32535	1640.89	3.03299	107.451	1.04318	425.558	0.0282267	1
					7030	10	100.919	3.23389	0.325905	1641.13	2.97239	107.451	1.04374	426.283	0.0276627	1
					7031	11	100.971	3.24	0.326486	1641.36	2.913	107.451	1.04428	427.043	0.0271101	1
					7032	12	101.022	3.24634	0.327092	1641.59	2.85479	107.45	1.04481	427.837	0.0265686	1
					7033	13	101.07	3.25292	0.327723	1641.82	2.79775	107.449	1.04531	428.662	0.0260381	1
					7034	14	101.117	3.25973	0.328379	1642.06	2.74185	107.447	1.04579	429.519	0.0255182	1
					7035	15	101.162	3.26677	0.329057	1642.29	2.68707	107.445	1.04626	430.407	0.0250088	1
					7036	16	101.205	3.27401	0.329758	1642.52	2.63338	107.442	1.0467	431.324	0.0245098	1
					7037	17	101.246	3.28147	0.330482	1642.76	2.58077	107.439	1.04713	432.27	0.0240207	1
					7038	18	101.286	3.28912	0.331226	1643	2.5292	107.436	1.04754	433.244	0.0235416	1
					7039	19	101.324	3.29697	0.331991	1643.23	2.47867	107.432	1.04793	434.244	0.0230721	1
					7040	20	101.36	3.30501	0.332776	1643.47	2.42915	107.427	1.04831	435.271	0.0226121	1
					7041	21	101.394	3.31322	0.33358	1643.71	2.38062	107.422	1.04866	436.323	0.0221614	1
					7042	22	100.933	3.30547	0.334403	1643.94	2.84328	107.416	1.04389	437.399	0.0264698	1
					7043	23	100.483	3.29788	0.334085	1644.18	3.29441	107.41	1.03924	436.983	0.0306714	1
					7044	24	100.048	3.28854	0.333448	1644.42	3.73431	107.404	1.03473	436.15	0.0347688	1
					7045	25	99.6251	3.27729	0.332593	1644.65	4.16324	107.398	1.03036	435.032	0.0387645	1
					7046	26	99.2161	3.26419	0.331538	1644.89	4.5815	107.393	1.02613	433.652	0.0426609	1
					7047	27	98.8201	3.24932	0.330293	1645.12	4.98934	107.389	1.02204	432.023	0.0464604	1
					7048	28	98.4371	3.23275	0.328865	1645.36	5.38703	107.386	1.01808	430.155	0.0501652	0
					7049	29	98.5464	3.23032	0.327262	1645.59	5.27941	107.383	1.01921	428.059	0.0491641	1
					7050	30	98.1752	3.2105	0.326623	1645.82	5.66988	107.382	1.01537	427.223	0.0528009	0
					7051	31	98.2932	3.20668	0.325016	1646.05	5.55661	107.381	1.01659	425.121	0.0517465	0
					7052	32	98.4105	3.20149	0.324276	1646.28	5.4456	107.382	1.0178	424.153	0.0507125	0
					7053	33	98.5256	3.19659	0.323689	1646.51	5.33681	107.383	1.01899	423.386	0.049699	1
					7054	34	98.6385	3.19219	0.323168	1646.74	5.23019	107.384	1.02016	422.704	0.0487055	1
					7055	35	98.749	3.18827	0.322701	1646.97	5.1257	107.386	1.0213	422.093	0.0477317	1
					7056	36	98.8572	3.18485	0.322285	1647.2	5.0233	107.388	1.02242	421.548	0.0467773	1
					7057	37	98.9632	3.1819	0.321919	1647.43	4.92295	107.39	1.02352	421.069	0.0458418	1
					7058	38	99.0669	3.17942	0.321601	1647.65	4.8246	107.392	1.02459	420.654	0.0449249	1
					7059	39	99.1683	3.17739	0.321331	1647.88	4.72821	107.395	1.02564	420.301	0.0440263	1
					7060	40	99.2675	3.17581	0.321107	1648.11	4.63375	107.398	1.02666	420.008	0.0431455	1
					7061	41	99.3645	3.17465	0.320928	1648.34	4.54117	107.401	1.02767	419.774	0.0422823	1
					7062	42	99.4593	3.17392	0.320794	1648.57	4.45045	107.404	1.02865	419.598	0.0414363	1
					7063	43	99.5519	3.1736	0.320702	1648.79	4.36153	107.408	1.02961	419.478	0.0406073	1
					7064	44	99.6423	3.17368	0.320653	1649.02	4.27439	107.411	1.03054	419.414	0.0397947	1
					7065	45	99.7306	3.17416	0.320644	1649.25	4.189	107.414	1.03145	419.403	0.0389985	1
					7066	46	99.8168	3.17501	0.320676	1649.48	4.1053	107.418	1.03235	419.444	0.0382181	1
					7067	47	99.9009	3.17625	0.320746	1649.7	4.02328	107.421	1.03321	419.536	0.0374534	1
					7068	48	99.9828	3.17784	0.320855	1649.93	3.9429	107.424	1.03406	419.678	0.036704	1
					7069	49	100.063	3.17979	0.321001	1650.16	3.86413	107.428	1.03489	419.869	0.0359696	1
					7070	50	100.141	3.18209	0.321183	1650.39	3.78692	107.431	1.03569	420.108	0.0352499	1
					7071	51	100.216	3.18473	0.321401	1650.62	3.71126	107.434	1.03648	420.392	0.0345447	1
					7072	52	100.29	3.1877	0.321653	1650.85	3.63711	107.437	1.03724	420.723	0.0338536	1
					7073	1	100.362	3.19099	0.32194	1651.07	3.56444	107.439	1.03798	421.097	0.0331764	1
					7074	2	100.431	3.1946	0.322259	1651.3	3.49322	107.442	1.0387	421.514	0.0325128	1
					7075	3	100.499	3.19851	0.32261	1651.53	3.42343	107.444	1.0394	421.974	0.0318625	1
					7076	4	100.565	3.20273	0.322993	1651.76	3.35503	107.446	1.04008	422.475	0.0312253	1
					7077	5	100.629	3.20724	0.323406	1651.99	3.288	107.447	1.04074	423.015	0.030601	1
					7078	6	100.691	3.21203	0.323849	1652.22	3.2223	107.449	1.04138	423.595	0.0299892	1
					7079	7	100.75	3.21709	0.324321	1652.45	3.15792	107.45	1.042	424.212	0.0293897	1
					7080	8	100.808	3.22243	0.324822	1652.68	3.09482	107.451	1.0426	424.867	0.0288023	1
					7081	9	100.865	3.22803	0.32535	1652.92	3.03299	107.451	1.04318	425.558	0.0282267	1
					7082	10	100.919	3.23389	0.325905	1653.15	2.97239	107.451	1.04374	426.283	0.0276627	1
					7083	11	100.971	3.24	0.326486	1653.38	2.913	107.451	1.04428	427.043	0.0271101	1
					7084	12	101.022	3.24634	0.327092	1653.61	2.85479	107.45	1.04481	427.837	0.0265686	1
					7085	13	101.07	3.25292	0.327723	1653.84	2.79775	107.449	1.04531	428.662	0.0260381	1
					7086	14	101.117	3.25973	0.328379	1654.08	2.74185	107.447	1.04579	429.519	0.0255182	1
					7087	15	101.162	3.26677	0.329057	1654.31	2.68707	107.445	1.04626	430.407	0.0250088	1
					7088	16	101.205	3.27401	0.329758	1654.55	2.63338	107.442	1.0467	431.324	0.0245098	1
					7089	17	101.246	3.28147	0.330482	1654.78	2.58077	107.439	1.04713	432.27	0.0240207	1
					7090	18	101.286	3.28912	0.331226	1655.02	2.5292	107.436	1.04754	433.244	0.0235416	1
					7091	19	101.324	3.29697	0.331991	1655.25	2.47867	107.432	1.04793	434.244	0.0230721	1
					7092	20	101.36	3.30501	0.332776	1655.49	2.42915	107.427	1.04831	435.271	0.0226121	1
					7093	21	101.394	3.31322	0.33358	1655.73	2.38062	107.422	1.04866	436.323	0.0221614	1
					7094	22	100.933	3.30547	0.334403	1655.96	2.84328	107.416	1.04389	437.399	0.0264698	1
					7095	23	100.483	3.29788	0.334085	1656.2	3.29441	107.41	1.03924	436.983	0.0306714	1
					7096	24	100.048	3.28854	0.333448	1656.44	3.73431	107.404	1.03473	436.15	0.0347688	1
					7097	25	99.6251	3.27729	0.332593	1656.67	4.16324	107.398	1.03036	435.032	0.0387645	1
					7098	26	99.2161	3.26419	0.331538	1656.91	4.5815	107.393	1.02613	433.652	0.0426609	1
					7099	27	98.8201	3.24932	0.330293	1657.14	4.98934	107.389	1.02204	432.023	0.0464604	1
					7100	28	98.4371	3.23275	0.328865	1657.38	5.38703	107.386	1.01808	430.155	0.0501652	0
					7101	29	98.5464	3.23032	0.327262	1657.61	5.27941	107.383	1.01921	428.059	0.0491641	1
					7102	30	98.1752	3.2105	0.326623	1657.84	5.66988	107.382	1.01537	427.223	0.0528009	0
					7103	31	98.2932	3.20668	0.325016	1658.07	5.55661	107.381	1.01659	425.121	0.0517465	0
					7104	32	98.4105	3.20149	0.324276	1658.3	5.4456	107.382	1.0178	424.153	0.0507125	0
					7105	33	98.5256	3.19659	0.323689	1658.53	5.33681	107.383	1.01899	423.386	0.049699	1
					7106	34	98.6385	3.19219	0.323168	1658.76	5.23019	107.384	1.02016	422.704	0.0487055	1
					7107	35	98.749	3.18827	0.322701	1658.99	5.1257	107.386	1.0213	422.093	0.0477317	1
					7108	36	98.8572	3.18485	0.322285	1659.22	5.0233	107.388	1.02242	421.548	0.0467773	1
					7109	37	98.9632	3.1819	0.321919	1659.45	4.92295	107.39	1.02352	421.069	0.0458418	1
					7110	38	99.0669	3.17942	0.321601	1659.68	4.8246	107.392	1.02459	420.654	0.0449249	1
					7111	39	99.1683	3.17739	0.321331	1659.9	4.72821	107.395	1.02564	420.301	0.0440263	1
					7112	40	99.2675	3.17581	0.321107	1660.13	4.63375	107.398	1.02666	420.008	0.0431455	1
					7113	41	99.3645	3.17465	0.320928	1660.36	4.54117	107.401	1.02767	419.774	0.0422823	1
					7114	42	99.4593	3.17392	0.320794	1660.59	4.45045	107.404	1.02865	419.598	0.0414363	1
					7115	43	99.5519	3.1736	0.320702	1660.82	4.36153	107.408	1.02961	419.478	0.0406073	1
					7116	44	99.6423	3.17368	0.320653	1661.04	4.27439	107.411	1.03054	419.414	0.0397947	1
					7117	45	99.7306	3.17416	0.320644	1661.27	4.189	107.414	1.03145	419.403	0.0389985	1
					7118	46	99.8168	3.17501	0.320676	1661.5	4.1053	107.418	1.03235	419.444	0.0382181	1
					7119	47	99.9009	3.17625	0.320746	1661.73	4.02328	107.421	1.03321	419.536	0.0374534	1
					7120	48	99.9828	3.17784	0.320855	1661.96	3.9429	107.424	1.03406	419.678	0.036704	1
					7121	49	100.063	3.17979	0.321001	1662.18	3.86413	107.428	1.03489	419.869	0.0359696	1
					7122	50	100.141	3.18209	0.321183	1662.41	3.78692	107.431	1.03569	420.108	0.0352499	1
					7123	51	100.216	3.18473	0.321401	1662.64	3.71126	107.434	1.03648	420.392	0.0345447	1
					7124	52	100.29	3.1877	0.321653	1662.87	3.63711	107.437	1.03724	420.723	0.0338536	1
					7125	1	100.362	3.19099	0.32194	1663.1	3.56444	107.439	1.03798	421.097	0.0331764	1
					7126	2	100.431	3.1946	0.322259	1663.33	3.49322	107.442	1.0387	421.514	0.0325128	1
					7127	3	100.499	3.19851	0.32261	1663.56	3.42343	107.444	1.0394	421.974	0.0318625	1
					7128	4	100.565	3.20273	0.322993	1663.78	3.35503	107.446	1.04008	422.475	0.0312253	1
					7129	5	100.629	3.20724	0.323406	1664.01	3.288	107.447	1.04074	423.015	0.030601	1
					7130	6	100.691	3.21203	0.323849	1664.24	3.2223	107.449	1.04138	423.595	0.0299892	1
					7131	7	100.75	3.21709	0.324321	1664.48	3.15792	107.45	1.042	424.212	0.0293897	1
					7132	8	100.808	3.22243	0.324822	1664.71	3.09482	107.451	1.0426	424.867	0.0288023	1
					7133	9	100.865	3.22803	0.32535	1664.94	3.03299	107.451	1.04318	425.558	0.0282267	1
					7134	10	100.919	3.23389	0.325905	1665.17	2.97239	107.451	1.04374	426.283	0.0276627	1
					7135	11	100.971	3.24	0.326486	1665.4	2.913	107.451	1.04428	427.043	0.0271101	1
					7136	12	101.022	3.24634	0.327092	1665.63	2.85479	107.45	1.04481	427.837	0.0265686	1
					7137	13	101.07	3.25292	0.327723	1665.87	2.79775	107.449	1.04531	428.662	0.0260381	1
					7138	14	101.117	3.25973	0.328379	1666.1	2.74185	107.447	1.04579	429.519	0.0255182	1
					7139	15	101.162	3.26677	0.329057	1666.33	2.68707	107.445	1.04626	430.407	0.0250088	1
					7140	16	101.205	3.27401	0.329758	1666.57	2.63338	107.442	1.0467	431.324	0.0245098	1
					7141	17	101.246	3.28147	0.330482	1666.8	2.58077	107.439	1.04713	432.27	0.0240207	1
					7142	18	101.286	3.28912	0.331226	1667.04	2.5292	107.436	1.04754	433.244	0.0235416	1
					7143	19	101.324	3.29697	0.331991	1667.28	2.47867	107.432	1.04793	434.244	0.0230721	1
					7144	20	101.36	3.30501	0.332776	1667.51	2.42915	107.427	1.04831	435.271	0.0226121	1
					7145	21	101.394	3.31322	0.33358	1667.75	2.38062	107.422	1.04866	436.323	0.0221614	1
					7146	22	100.933	3.30547	0.334403	1667.99	2.84328	107.416	1.04389	437.399	0.0264698	1
					7147	23	100.483	3.29788	0.334085	1668.22	3.29441	107.41	1.03924	436.983	0.0306714	1
					7148	24	100.048	3.28854	0.333448	1668.46	3.73431	107.404	1.03473	436.15	0.0347688	1
					7149	25	99.6251	3.27729	0.332593	1668.7	4.16324	107.398	1.03036	435.032	0.0387645	1
					7150	26	99.2161	3.26419	0.331538	1668.93	4.5815	107.393	1.02613	433.652	0.0426609	1
					7151	27	98.8201	3.24932	0.330293	1669.17	4.98934	107.389	1.02204	432.023	0.0464604	1
					7152	28	98.4371	3.23275	0.328865	1669.4	5.38703	107.386	1.01808	430.155	0.0501652	0
					7153	29	98.5464	3.23032	0.327262	1669.63	5.27941	107.383	1.01921	428.059	0.0491641	1
					7154	30	98.1752	3.2105	0.326623	1669.86	5.66988	107.382	1.01537	427.223	0.0528009	0
					7155	31	98.2932	3.20668	0.325016	1670.09	5.55661	107.381	1.01659	425.121	0.0517465	0
					7156	32	98.4105	3.20149	0.324276	1670.32	5.4456	107.382	1.0178	424.153	0.0507125	0
					7157	33	98.5256	3.19659	0.323689	1670.55	5.33681	107.383	1.01899	423.386	0.049699	1
					7158	34	98.6385	3.19219	0.323168	1670.78	5.23019	107.384	1.02016	422.704	0.0487055	1
					7159	35	98.749	3.18827	0.322701	1671.01	5.1257	107.386	1.0213	422.093	0.0477317	1
					7160	36	98.8572	3.18485	0.322285	1671.24	5.0233	107.388	1.02242	421.548	0.0467773	1
					7161	37	98.9632	3.1819	0.321919	1671.47	4.92295	107.39	1.02352	421.069	0.0458418	1
					7162	38	99.0669	3.17942	0.321601	1671.7	4.8246	107.392	1.02459	420.654	0.0449249	1
					7163	39	99.1683	3.17739	0.321331	1671.93	4.72821	107.395	1.02564	420.301	0.0440263	1
					7164	40	99.2675	3.17581	0.321107	1672.15	4.63375	107.398	1.02666	420.008	0.0431455	1
					7165	41	99.3645	3.17465	0.320928	1672.38	4.54117	107.401	1.02767	419.774	0.0422823	1
					7166	42	99.4593	3.17392	0.320794	1672.61	4.45045	107.404	1.02865	419.598	0.0414363	1
					7167	43	99.5519	3.1736	0.320702	1672.84	4.36153	107.408	1.02961	419.478	0.0406073	1
					7168	44	99.6423	3.17368	0.320653	1673.07	4.27439	107.411	1.03054	419.414	0.0397947	1
					7169	45	99.7306	3.17416	0.320644	1673.29	4.189	107.414	1.03145	419.403	0.0389985	1
					7170	46	99.8168	3.17501	0.320676	1673.52	4.1053	107.418	1.03235	419.444	0.0382181	1
					7171	47	99.9009	3.17625	0.320746	1673.75	4.02328	107.421	1.03321	419.536	0.0374534	1
					7172	48	99.9828	3.17784	0.320855	1673.98	3.9429	107.424	1.03406	419.678	0.036704	1
					7173	49	100.063	3.17979	0.321001	1674.21	3.86413	107.428	1.03489	419.869	0.0359696	1
					7174	50	100.141	3.18209	0.321183	1674.43	3.78692	107.431	1.03569	420.108	0.0352499	1
					7175	51	100.216	3.18473	0.321401	1674.66	3.71126	107.434	1.03648	420.392	0.0345447	1
					7176	52	100.29	3.1877	0.321653	1674.89	3.63711	107.437	1.03724	420.723	0.0338536	1
					7177	1	100.362	3.19099	0.32194	1675.12	3.56444	107.439	1.03798	421.097	0.0331764	1
					7178	2	100.431	3.1946	0.322259	1675.35	3.49322	107.442	1.0387	421.514	0.0325128	1
					7179	3	100.499	3.19851	0.32261	1675.58	3.42343	107.444	1.0394	421.974	0.0318625	1
					7180	4	100.565	3.20273	0.322993	1675.81	3.35503	107.446	1.04008	422.475	0.0312253	1
					7181	5	100.629	3.20724	0.323406	1676.04	3.288	107.447	1.04074	423.015	0.030601	1
					7182	6	100.691	3.21203	0.323849	1676.27	3.2223	107.449	1.04138	423.595	0.0299892	1
					7183	7	100.75	3.21709	0.324321	1676.5	3.15792	107.45	1.042	424.212	0.0293897	1
					7184	8	100.808	3.22243	0.324822	1676.73	3.09482	107.451	1.0426	424.867	0.0288023	1
					7185	9	100.865	3.22803	0.32535	1676.96	3.03299	107.451	1.04318	425.558	0.0282267	1
					7186	10	100.919	3.23389	0.325905	1677.19	2.97239	107.451	1.04374	426.283	0.0276627	1
					7187	11	100.971	3.24	0.326486	1677.42	2.913	107.451	1.04428	427.043	0.0271101	1
					7188	12	101.022	3.24634	0.327092	1677.66	2.85479	107.45	1.04481	427.837	0.0265686	1
					7189	13	101.07	3.25292	0.327723	1677.89	2.79775	107.449	1.04531	428.662	0.0260381	1
					7190	14	101.117	3.25973	0.328379	1678.12	2.74185	107.447	1.04579	429.519	0.0255182	1
					7191	15	101.162	3.26677	0.329057	1678.36	2.68707	107.445	1.04626	430.407	0.0250088	1
					7192	16	101.205	3.27401	0.329758	1678.59	2.63338	107.442	1.0467	431.324	0.0245098	1
					7193	17	101.246	3.28147	0.330482	1678.83	2.58077	107.439	1.04713	432.27	0.0240207	1
					7194	18	101.286	3.28912	0.331226	1679.06	2.5292	107.436	1.04754	433.244	0.0235416	1
					7195	19	101.324	3.29697	0.331991	1679.3	2.47867	107.432	1.04793	434.244	0.0230721	1
					7196	20	101.36	3.30501	0.332776	1679.53	2.42915	107.427	1.04831	435.271	0.0226121	1
					7197	21	101.394	3.31322	0.33358	1679.77	2.38062	107.422	1.04866	436.323	0.0221614	1
					7198	22	100.933	3.30547	0.334403	1680.01	2.84328	107.416	1.04389	437.399	0.0264698	1
					7199	23	100.483	3.29788	0.334085	1680.25	3.29441	107.41	1.03924	436.983	0.0306714	1
					7200	24	100.048	3.28854	0.333448	1680.48	3.73431	107.404	1.03473	436.15	0.0347688	1
					7201	25	99.6251	3.27729	0.332593	1680.72	4.16324	107.398	1.03036	435.032	0.0387645	1
					7202	26	99.2161	3.26419	0.331538	1680.95	4.5815	107.393	1.02613	433.652	0.0426609	1
					7203	27	98.8201	3.24932	0.330293	1681.19	4.98934	107.389	1.02204	432.023	0.0464604	1
					7204	28	98.4371	3.23275	0.328865	1681.42	5.38703	107.386	1.01808	430.155	0.0501652	0
					7205	29	98.5464	3.23032	0.327262	1681.65	5.27941	107.383	1.01921	428.059	0.0491641	1
					7206	30	98.1752	3.2105	0.326623	1681.89	5.66988	107.382	1.01537	427.223	0.0528009	0
					7207	31	98.2932	3.20668	0.325016	1682.12	5.55661	107.381	1.01659	425.121	0.0517465	0
					7208	32	98.4105	3.20149	0.324276	1682.35	5.4456	107.382	1.0178	424.153	0.0507125	0
					7209	33	98.5256	3.19659	0.323689	1682.58	5.33681	107.383	1.01899	423.386	0.049699	1
					7210	34	98.6385	3.19219	0.323168	1682.81	5.23019	107.384	1.02016	422.704	0.0487055	1
					7211	35	98.749	3.18827	0.322701	1683.03	5.1257	107.386	1.0213	422.093	0.0477317	1
					7212	36	98.8572	3.18485	0.322285	1683.26	5.0233	107.388	1.02242	421.548	0.0467773	1
					7213	37	98.9632	3.1819	0.321919	1683.49	4.92295	107.39	1.02352	421.069	0.0458418	1
					7214	38	99.0669	3.17942	0.321601	1683.72	4.8246	107.392	1.02459	420.654	0.0449249	1
					7215	39	99.1683	3.17739	0.321331	1683.95	4.72821	107.395	1.02564	420.301	0.0440263	1
					7216	40	99.2675	3.17581	0.321107	1684.18	4.63375	107.398	1.02666	420.008	0.0431455	1
					7217	41	99.3645	3.17465	0.320928	1684.4	4.54117	107.401	1.02767	419.774	0.0422823	1
					7218	42	99.4593	3.17392	0.320794	1684.63	4.45045	107.404	1.02865	419.598	0.0414363	1
					7219	43	99.5519	3.1736	0.320702	1684.86	4.36153	107.408	1.02961	419.478	0.0406073	1
					7220	44	99.6423	3.17368	0.320653	1685.09	4.27439	107.411	1.03054	419.414	0.0397947	1
					7221	45	99.7306	3.17416	0.320644	1685.32	4.189	107.414	1.03145	419.403	0.0389985	1
					7222	46	99.8168	3.17501	0.320676	1685.54	4.1053	107.418	1.03235	419.444	0.0382181	1
					7223	47	99.9009	3.17625	0.320746	1685.77	4.02328	107.421	1.03321	419.536	0.0374534	1
					7224	48	99.9828	3.17784	0.320855	1686	3.9429	107.424	1.03406	419.678	0.036704	1
					7225	49	100.063	3.17979	0.321001	1686.23	3.86413	107.428	1.03489	419.869	0.0359696	1
					7226	50	100.141	3.18209	0.321183	1686.46	3.78692	107.431	1.03569	420.108	0.0352499	1
					7227	51	100.216	3.18473	0.321401	1686.68	3.71126	107.434	1.03648	420.392	0.0345447	1
					7228	52	100.29	3.1877	0.321653	1686.91	3.63711	107.437	1.03724	420.723	0.0338536	1
					7229	1	100.362	3.19099	0.32194	1687.14	3.56444	107.439	1.03798	421.097	0.0331764	1
					7230	2	100.431	3.1946	0.322259	1687.37	3.49322	107.442	1.0387	421.514	0.0325128	1
					7231	3	100.499	3.19851	0.32261	1687.6	3.42343	107.444	1.0394	421.974	0.0318625	1
					7232	4	100.565	3.20273	0.322993	1687.83	3.35503	107.446	1.04008	422.475	0.0312253	1
					7233	5	100.629	3.20724	0.323406	1688.06	3.288	107.447	1.04074	423.015	0.030601	1
					7234	6	100.691	3.21203	0.323849	1688.29	3.2223	107.449	1.04138	423.595	0.0299892	1
					7235	7	100.75	3.21709	0.324321	1688.52	3.15792	107.45	1.042	424.212	0.0293897	1
					7236	8	100.808	3.22243	0.324822	1688.75	3.09482	107.451	1.0426	424.867	0.0288023	1
					7237	9	100.865	3.22803	0.32535	1688.98	3.03299	107.451	1.04318	425.558	0.0282267	1
					7238	10	100.919	3.23389	0.325905	1689.21	2.97239	107.451	1.04374	426.283	0.0276627	1
					7239	11	100.971	3.24	0.326486	1689.45	2.913	107.451	1.04428	427.043	0.0271101	1
					7240	12	101.022	3.24634	0.327092	1689.68	2.85479	107.45	1.04481	427.837	0.0265686	1
					7241	13	101.07	3.25292	0.327723	1689.91	2.79775	107.449	1.04531	428.662	0.0260381	1
					7242	14	101.117	3.25973	0.328379	1690.14	2.74185	107.447	1.04579	429.519	0.0255182	1
					7243	15	101.162	3.26677	0.329057	1690.38	2.68707	107.445	1.04626	430.407	0.0250088	1
					7244	16	101.205	3.27401	0.329758	1690.61	2.63338	107.442	1.0467	431.324	0.0245098	1
					7245	17	101.246	3.28147	0.330482	1690.85	2.58077	107.439	1.04713	432.27	0.0240207	1
					7246	18	101.286	3.28912	0.331226	1691.08	2.5292	107.436	1.04754	433.244	0.0235416	1
					7247	19	101.324	3.29697	0.331991	1691.32	2.47867	107.432	1.04793	434.244	0.0230721	1
					7248	20	101.36	3.30501	0.332776	1691.56	2.42915	107.427	1.04831	435.271	0.0226121	1
					7249	21	101.394	3.31322	0.33358	1691.79	2.38062	107.422	1.04866	436.323	0.0221614	1
					7250	22	100.933	3.30547	0.334403	1692.03	2.84328	107.416	1.04389	437.399	0.0264698	1
					7251	23	100.483	3.29788	0.334085	1692.27	3.29441	107.41	1.03924	436.983	0.0306714	1
					7252	24	100.048	3.28854	0.333448	1692.51	3.73431	107.404	1.03473	436.15	0.0347688	1
					7253	25	99.6251	3.27729	0.332593	1692.74	4.16324	107.398	1.03036	435.032	0.0387645	1
					7254	26	99.2161	3.26419	0.331538	1692.98	4.5815	107.393	1.02613	433.652	0.0426609	1
					7255	27	98.8201	3.24932	0.330293	1693.21	4.98934	107.389	1.02204	432.023	0.0464604	1
					7256	28	98.4371	3.23275	0.328865	1693.44	5.38703	107.386	1.01808	430.155	0.0501652	0
					7257	29	98.5464	3.23032	0.327262	1693.68	5.27941	107.383	1.01921	428.059	0.0491641	1
					7258	30	98.1752	3.2105	0.326623	1693.91	5.66988	107.382	1.01537	427.223	0.0528009	0
					7259	31	98.2932	3.20668	0.325016	1694.14	5.55661	107.381	1.01659	425.121	0.0517465	0
					7260	32	98.4105	3.20149	0.324276	1694.37	5.4456	107.382	1.0178	424.153	0.0507125	0
					7261	33	98.5256	3.19659	0.323689	1694.6	5.33681	107.383	1.01899	423.386	0.049699	1
					7262	34	98.6385	3.19219	0.323168	1694.83	5.23019	107.384	1.02016	422.704	0.0487055	1
					7263	35	98.749	3.18827	0.322701	1695.06	5.1257	107.386	1.0213	422.093	0.0477317	1
					7264	36	98.8572	3.18485	0.322285	1695.29	5.0233	107.388	1.02242	421.548	0.0467773	1
					7265	37	98.9632	3.1819	0.321919	1695.51	4.92295	107.39	1.02352	421.069	0.0458418	1
					7266	38	99.0669	3.17942	0.321601	1695.74	4.8246	107.392	1.02459	420.654	0.0449249	1
					7267	39	99.1683	3.17739	0.321331	1695.97	4.72821	107.395	1.02564	420.301	0.0440263	1
					7268	40	99.2675	3.17581	0.321107	1696.2	4.63375	107.398	1.02666	420.008	0.0431455	1
					7269	41	99.3645	3.17465	0.320928	1696.43	4.54117	107.401	1.02767	419.774	0.0422823	1
					7270	42	99.4593	3.17392	0.320794	1696.65	4.45045	107.404	1.02865	419.598	0.0414363	1
					7271	43	99.5519	3.1736	0.320702	1696.88	4.36153	107.408	1.02961	419.478	0.0406073	1
					7272	44	99.6423	3.17368	0.320653	1697.11	4.27439	107.411	1.03054	419.414	0.0397947	1
					7273	45	99.7306	3.17416	0.320644	1697.34	4.189	107.414	1.03145	419.403	0.0389985	1
					7274	46	99.8168	3.17501	0.320676	1697.57	4.1053	107.418	1.03235	419.444	0.0382181	1
					7275	47	99.9009	3.17625	0.320746	1697.79	4.02328	107.421	1.03321	419.536	0.0374534	1
					7276	48	99.9828	3.17784	0.320855	1698.02	3.9429	107.424	1.03406	419.678	0.036704	1
					7277	49	100.063	3.17979	0.321001	1698.25	3.86413	107.428	1.03489	419.869	0.0359696	1
					7278	50	100.141	3.18209	0.321183	1698.48	3.78692	107.431	1.03569	420.108	0.0352499	1
					7279	51	100.216	3.18473	0.321401	1698.71	3.71126	107.434	1.03648	420.392	0.0345447	1
					7280	52	100.29	3.1877	0.321653	1698.93	3.63711	107.437	1.03724	420.723	0.0338536	1
					7281	1	100.362	3.19099	0.32194	1699.16	3.56444	107.439	1.03798	421.097	0.0331764	1
					7282	2	100.431	3.1946	0.322259	1699.39	3.49322	107.442	1.0387	421.514	0.0325128	1
					7283	3	100.499	3.19851	0.32261	1699.62	3.42343	107.444	1.0394	421.974	0.0318625	1
					7284	4	100.565	3.20273	0.322993	1699.85	3.35503	107.446	1.04008	422.475	0.0312253	1
					7285	5	100.629	3.20724	0.323406	1700.08	3.288	107.447	1.04074	423.015	0.030601	1
					7286	6	100.691	3.21203	0.323849	1700.31	3.2223	107.449	1.04138	423.595	0.0299892	1
					7287	7	100.75	3.21709	0.324321	1700.54	3.15792	107.45	1.042	424.212	0.0293897	1
					7288	8	100.808	3.22243	0.324822	1700.77	3.09482	107.451	1.0426	424.867	0.0288023	1
					7289	9	100.865	3.22803	0.32535	1701	3.03299	107.451	1.04318	425.558	0.0282267	1
					7290	10	100.919	3.23389	0.325905	1701.24	2.97239	107.451	1.04374	426.283	0.0276627	1
					7291	11	100.971	3.24	0.326486	1701.47	2.913	107.451	1.04428	427.043	0.0271101	1
					7292	12	101.022	3.24634	0.327092	1701.7	2.85479	107.45	1.04481	427.837	0.0265686	1
					7293	13	101.07	3.25292	0.327723	1701.93	2.79775	107.449	1.04531	428.662	0.0260381	1
					7294	14	101.117	3.25973	0.328379	1702.17	2.74185	107.447	1.04579	429.519	0.0255182	1
					7295	15	101.162	3.26677	0.329057	1702.4	2.68707	107.445	1.04626	430.407	0.0250088	1
					7296	16	101.205	3.27401	0.329758	1702.63	2.63338	107.442	1.0467	431.324	0.0245098	1
					7297	17	101.246	3.28147	0.330482	1702.87	2.58077	107.439	1.04713	432.27	0.0240207	1
					7298	18	101.286	3.28912	0.331226	1703.11	2.5292	107.436	1.04754	433.244	0.0235416	1
					7299	19	101.324	3.29697	0.331991	1703.34	2.47867	107.432	1.04793	434.244	0.0230721	1
					7300	20	101.36	3.30501	0.332776	1703.58	2.42915	107.427	1.04831	435.271	0.0226121	1
					7301	21	101.394	3.31322	0.33358	1703.82	2.38062	107.422	1.04866	436.323	0.0221614	1
					7302	22	100.933	3.30547	0.334403	1704.05	2.84328	107.416	1.04389	437.399	0.0264698	1
					7303	23	100.483	3.29788	0.334085	1704.29	3.29441	107.41	1.03924	436.983	0.0306714	1
					7304	24	100.048	3.28854	0.333448	1704.53	3.73431	107.404	1.03473	436.15	0.0347688	1
					7305	25	99.6251	3.27729	0.332593	1704.76	4.16324	107.398	1.03036	435.032	0.0387645	1
					7306	26	99.2161	3.26419	0.331538	1705	4.5815	107.393	1.02613	433.652	0.0426609	1
					7307	27	98.8201	3.24932	0.330293	1705.23	4.98934	107.389	1.02204	432.023	0.0464604	1
					7308	28	98.4371	3.23275	0.328865	1705.47	5.38703	107.386	1.01808	430.155	0.0501652	0
					7309	29	98.5464	3.23032	0.327262	1705.7	5.27941	107.383	1.01921	428.059	0.0491641	1
					7310	30	98.1752	3.2105	0.326623	1705.93	5.66988	107.382	1.01537	427.223	0.0528009	0
					7311	31	98.2932	3.20668	0.325016	1706.16	5.55661	107.381	1.01659	425.121	0.0517465	0
					7312	32	98.4105	3.20149	0.324276	1706.39	5.4456	107.382	1.0178	424.153	0.0507125	0
					7313	33	98.5256	3.19659	0.323689	1706.62	5.33681	107.383	1.01899	423.386	0.049699	1
					7314	34	98.6385	3.19219	0.323168	1706.85	5.23019	107.384	1.02016	422.704	0.0487055	1
					7315	35	98.749	3.18827	0.322701	1707.08	5.1257	107.386	1.0213	422.093	0.0477317	1
					7316	36	98.8572	3.18485	0.322285	1707.31	5.0233	107.388	1.02242	421.548	0.0467773	1
					7317	37	98.9632	3.1819	0.321919	1707.54	4.92295	107.39	1.02352	421.069	0.0458418	1
					7318	38	99.0669	3.17942	0.321601	1707.76	4.8246	107.392	1.02459	420.654	0.0449249	1
					7319	39	99.1683	3.17739	0.321331	1707.99	4.72821	107.395	1.02564	420.301	0.0440263	1
					7320	40	99.2675	3.17581	0.321107	1708.22	4.63375	107.398	1.02666	420.008	0.0431455	1
					7321	41	99.3645	3.17465	0.320928	1708.45	4.54117	107.401	1.02767	419.774	0.0422823	1
					7322	42	99.4593	3.17392	0.320794	1708.68	4.45045	107.404	1.02865	419.598	0.0414363	1
					7323	43	99.5519	3.1736	0.320702	1708.9	4.36153	107.408	1.02961	419.478	0.0406073	1
					7324	44	99.6423	3.17368	0.320653	1709.13	4.27439	107.411	1.03054	419.414	0.0397947	1
					7325	45	99.7306	3.17416	0.320644	1709.36	4.189	107.414	1.03145	419.403	0.0389985	1
					7326	46	99.8168	3.17501	0.320676	1709.59	4.1053	107.418	1.03235	419.444	0.0382181	1
					7327	47	99.9009	3.17625	0.320746	1709.82	4.02328	107.421	1.03321	419.536	0.0374534	1
					7328	48	99.9828	3.17784	0.320855	1710.04	3.9429	107.424	1.03406	419.678	0.036704	1
					7329	49	100.063	3.17979	0.321001	1710.27	3.86413	107.428	1.03489	419.869	0.0359696	1
					7330	50	100.141	3.18209	0.321183	1710.5	3.78692	107.431	1.03569	420.108	0.0352499	1
					7331	51	100.216	3.18473	0.321401	1710.73	3.71126	107.434	1.03648	420.392	0.0345447	1
					7332	52	100.29	3.1877	0.321653	1710.96	3.63711	107.437	1.03724	420.723	0.0338536	1
					7333	1	100.362	3.19099	0.32194	1711.19	3.56444	107.439	1.03798	421.097	0.0331764	1
					7334	2	100.431	3.1946	0.322259	1711.41	3.49322	107.442	1.0387	421.514	0.0325128	1
					7335	3	100.499	3.19851	0.32261	1711.64	3.42343	107.444	1.0394	421.974	0.0318625	1
					7336	4	100.565	3.20273	0.322993	1711.87	3.35503	107.446	1.04008	422.475	0.0312253	1
					7337	5	100.629	3.20724	0.323406	1712.1	3.288	107.447	1.04074	423.015	0.030601	1
					7338	6	100.691	3.21203	0.323849	1712.33	3.2223	107.449	1.04138	423.595	0.0299892	1
					7339	7	100.75	3.21709	0.324321	1712.56	3.15792	107.45	1.042	424.212	0.0293897	1
					7340	8	100.808	3.22243	0.324822	1712.79	3.09482	107.451	1.0426	424.867	0.0288023	1
					7341	9	100.865	3.22803	0.32535	1713.03	3.03299	107.451	1.04318	425.558	0.0282267	1
					7342	10	100.919	3.23389	0.325905	1713.26	2.97239	107.451	1.04374	426.283	0.0276627	1
					7343	11	100.971	3.24	0.326486	1713.49	2.913	107.451	1.04428	427.043	0.0271101	1
					7344	12	101.022	3.24634	0.327092	1713.72	2.85479	107.45	1.04481	427.837	0.0265686	1
					7345	13	101.07	3.25292	0.327723	1713.96	2.79775	107.449	1.04531	428.662	0.0260381	1
					7346	14	101.117	3.25973	0.328379	1714.19	2.74185	107.447	1.04579	429.519	0.0255182	1
					7347	15	101.162	3.26677	0.329057	1714.42	2.68707	107.445	1.04626	430.407	0.0250088	1
					7348	16	101.205	3.27401	0.329758	1714.66	2.63338	107.442	1.0467	431.324	0.0245098	1
					7349	17	101.246	3.28147	0.330482	1714.89	2.58077	107.439	1.04713	432.27	0.0240207	1
					7350	18	101.286	3.28912	0.331226	1715.13	2.5292	107.436	1.04754	433.244	0.0235416	1
					7351	19	101.324	3.29697	0.331991	1715.36	2.47867	107.432	1.04793	434.244	0.0230721	1
					7352	20	101.36	3.30501	0.332776	1715.6	2.42915	107.427	1.04831	435.271	0.0226121	1
					7353	21	101.394	3.31322	0.33358	1715.84	2.38062	107.422	1.04866	436.323	0.0221614	1
					7354	22	100.933	3.30547	0.334403	1716.08	2.84328	107.416	1.04389	437.399	0.0264698	1
					7355	23	100.483	3.29788	0.334085	1716.31	3.29441	107.41	1.03924	436.983	0.0306714	1
					7356	24	100.048	3.28854	0.333448	1716.55	3.73431	107.404	1.03473	436.15	0.0347688	1
					7357	25	99.6251	3.27729	0.332593	1716.79	4.16324	107.398	1.03036	435.032	0.0387645	1
					7358	26	99.2161	3.26419	0.331538	1717.02	4.5815	107.393	1.02613	433.652	0.0426609	1
					7359	27	98.8201	3.24932	0.330293	1717.25	4.98934	107.389	1.02204	432.023	0.0464604	1
					7360	28	98.4371	3.23275	0.328865	1717.49	5.38703	107.386	1.01808	430.155	0.0501652	0
					7361	29	98.5464	3.23032	0.327262	1717.72	5.27941	107.383	1.01921	428.059	0.0491641	1
					7362	30	98.1752	3.2105	0.326623	1717.95	5.66988	107.382	1.01537	427.223	0.0528009	0
					7363	31	98.2932	3.20668	0.325016	1718.18	5.55661	107.381	1.01659	425.121	0.0517465	0
					7364	32	98.4105	3.20149	0.324276	1718.41	5.4456	107.382	1.0178	424.153	0.0507125	0
					7365	33	98.5256	3.19659	0.323689	1718.64	5.33681	107.383	1.01899	423.386	0.049699	1
					7366	34	98.6385	3.19219	0.323168	1718.87	5.23019	107.384	1.02016	422.704	0.0487055	1
					7367	35	98.749	3.18827	0.322701	1719.1	5.1257	107.386	1.0213	422.093	0.0477317	1
					7368	36	98.8572	3.18485	0.322285	1719.33	5.0233	107.388	1.02242	421.548	0.0467773	1
					7369	37	98.9632	3.1819	0.321919	1719.56	4.92295	107.39	1.02352	421.069	0.0458418	1
					7370	38	99.0669	3.17942	0.321601	1719.79	4.8246	107.392	1.02459	420.654	0.0449249	1
					7371	39	99.1683	3.17739	0.321331	1720.01	4.72821	107.395	1.02564	420.301	0.0440263	1
					7372	40	99.2675	3.17581	0.321107	1720.24	4.63375	107.398	1.02666	420.008	0.0431455	1
					7373	41	99.3645	3.17465	0.320928	1720.47	4.54117	107.401	1.02767	419.774	0.0422823	1
					7374	42	99.4593	3.17392	0.320794	1720.7	4.45045	107.404	1.02865	419.598	0.0414363	1
					7375	43	99.5519	3.1736	0.320702	1720.93	4.36153	107.408	1.02961	419.478	0.0406073	1
					7376	44	99.6423	3.17368	0.320653	1721.15	4.27439	107.411	1.03054	419.414	0.0397947	1
					7377	45	99.7306	3.17416	0.320644	1721.38	4.189	107.414	1.03145	419.403	0.0389985	1
					7378	46	99.8168	3.17501	0.320676	1721.61	4.1053	107.418	1.03235	419.444	0.0382181	1
					7379	47	99.9009	3.17625	0.320746	1721.84	4.02328	107.421	1.03321	419.536	0.0374534	1
					7380	48	99.9828	3.17784	0.320855	1722.07	3.9429	107.424	1.03406	419.678	0.036704	1
					7381	49	100.063	3.17979	0.321001	1722.29	3.86413	107.428	1.03489	419.869	0.0359696	1
					7382	50	100.141	3.18209	0.321183	1722.52	3.78692	107.431	1.03569	420.108	0.0352499	1
					7383	51	100.216	3.18473	0.321401	1722.75	3.71126	107.434	1.03648	420.392	0.0345447	1
					7384	52	100.29	3.1877	0.321653	1722.98	3.63711	107.437	1.03724	420.723	0.0338536	1
					7385	1	100.362	3.19099	0.32194	1723.21	3.56444	107.439	1.03798	421.097	0.0331764	1
					7386	2	100.431	3.1946	0.322259	1723.44	3.49322	107.442	1.0387	421.514	0.0325128	1
					7387	3	100.499	3.19851	0.32261	1723.67	3.42343	107.444	1.0394	421.974	0.0318625	1
					7388	4	100.565	3.20273	0.322993	1723.9	3.35503	107.446	1.04008	422.475	0.0312253	1
					7389	5	100.629	3.20724	0.323406	1724.13	3.288	107.447	1.04074	423.015	0.030601	1
					7390	6	100.691	3.21203	0.323849	1724.36	3.2223	107.449	1.04138	423.595	0.0299892	1
					7391	7	100.75	3.21709	0.324321	1724.59	3.15792	107.45	1.042	424.212	0.0293897	1
					7392	8	100.808	3.22243	0.324822	1724.82	3.09482	107.451	1.0426	424.867	0.0288023	1
					7393	9	100.865	3.22803	0.32535	1725.05	3.03299	107.451	1.04318	425.558	0.0282267	1
					7394	10	100.919	3.23389	0.325905	1725.28	2.97239	107.451	1.04374	426.283	0.0276627	1
					7395	11	100.971	3.24	0.326486	1725.51	2.913	107.451	1.04428	427.043	0.0271101	1
					7396	12	101.022	3.24634	0.327092	1725.74	2.85479	107.45	1.04481	427.837	0.0265686	1
					7397	13	101.07	3.25292	0.327723	1725.98	2.79775	107.449	1.04531	428.662	0.0260381	1
					7398	14	101.117	3.25973	0.328379	1726.21	2.74185	107.447	1.04579	429.519	0.0255182	1
					7399	15	101.162	3.26677	0.329057	1726.44	2.68707	107.445	1.04626	430.407	0.0250088	1
					7400	16	101.205	3.27401	0.329758	1726.68	2.63338	107.442	1.0467	431.324	0.0245098	1
					7401	17	101.246	3.28147	0.330482	1726.91	2.58077	107.439	1.04713	432.27	0.0240207	1
					7402	18	101.286	3.28912	0.331226	1727.15	2.5292	107.436	1.04754	433.244	0.0235416	1
					7403	19	101.324	3.29697	0.331991	1727.39	2.47867	107.432	1.04793	434.244	0.0230721	1
					7404	20	101.36	3.30501	0.332776	1727.62	2.42915	107.427	1.04831	435.271	0.0226121	1
					7405	21	101.394	3.31322	0.33358	1727.86	2.38062	107.422	1.04866	436.323	0.0221614	1
					7406	22	100.933	3.30547	0.334403	1728.1	2.84328	107.416	1.04389	437.399	0.0264698	1
					7407	23	100.483	3.29788	0.334085	1728.33	3.29441	107.41	1.03924	436.983	0.0306714	1
					7408	24	100.048	3.28854	0.333448	1728.57	3.73431	107.404	1.03473	436.15	0.0347688	1
					7409	25	99.6251	3.27729	0.332593	1728.81	4.16324	107.398	1.03036	435.032	0.0387645	1
					7410	26	99.2161	3.26419	0.331538	1729.04	4.5815	107.393	1.02613	433.652	0.0426609	1
					7411	27	98.8201	3.24932	0.330293	1729.28	4.98934	107.389	1.02204	432.023	0.0464604	1
					7412	28	98.4371	3.23275	0.328865	1729.51	5.38703	107.386	1.01808	430.155	0.0501652	0
					7413	29	98.5464	3.23032	0.327262	1729.74	5.27941	107.383	1.01921	428.059	0.0491641	1
					7414	30	98.1752	3.2105	0.326623	1729.97	5.66988	107.382	1.01537	427.223	0.0528009	0
					7415	31	98.2932	3.20668	0.325016	1730.2	5.55661	107.381	1.01659	425.121	0.0517465	0
					7416	32	98.4105	3.20149	0.324276	1730.43	5.4456	107.382	1.0178	424.153	0.0507125	0
					7417	33	98.5256	3.19659	0.323689	1730.66	5.33681	107.383	1.01899	423.386	0.049699	1
					7418	34	98.6385	3.19219	0.323168	1730.89	5.23019	107.384	1.02016	422.704	0.0487055	1
					7419	35	98.749	3.18827	0.322701	1731.12	5.1257	107.386	1.0213	422.093	0.0477317	1
					7420	36	98.8572	3.18485	0.322285	1731.35	5.0233	107.388	1.02242	421.548	0.0467773	1
					7421	37	98.9632	3.1819	0.321919	1731.58	4.92295	107.39	1.02352	421.069	0.0458418	1
					7422	38	99.0669	3.17942	0.321601	1731.81	4.8246	107.392	1.02459	420.654	0.0449249	1
					7423	39	99.1683	3.17739	0.321331	1732.04	4.72821	107.395	1.02564	420.301	0.0440263	1
					7424	40	99.2675	3.17581	0.321107	1732.26	4.63375	107.398	1.02666	420.008	0.0431455	1
					7425	41	99.3645	3.17465	0.320928	1732.49	4.54117	107.401	1.02767	419.774	0.0422823	1
					7426	42	99.4593	3.17392	0.320794	1732.72	4.45045	107.404	1.02865	419.598	0.0414363	1
					7427	43	99.5519	3.1736	0.320702	1732.95	4.36153	107.408	1.02961	419.478	0.0406073	1
					7428	44	99.6423	3.17368	0.320653	1733.18	4.27439	107.411	1.03054	419.414	0.0397947	1
					7429	45	99.7306	3.17416	0.320644	1733.4	4.189	107.414	1.03145	419.403	0.0389985	1
					7430	46	99.8168	3.17501	0.320676	1733.63	4.1053	107.418	1.03235	419.444	0.0382181	1
					7431	47	99.9009	3.17625	0.320746	1733.86	4.02328	107.421	1.03321	419.536	0.0374534	1
					7432	48	99.9828	3.17784	0.320855	1734.09	3.9429	107.424	1.03406	419.678	0.036704	1
					7433	49	100.063	3.17979	0.321001	1734.32	3.86413	107.428	1.03489	419.869	0.0359696	1
					7434	50	100.141	3.18209	0.321183	1734.54	3.78692	107.431	1.03569	420.108	0.0352499	1
					7435	51	100.216	3.18473	0.321401	1734.77	3.71126	107.434	1.03648	420.392	0.0345447	1
					7436	52	100.29	3.1877	0.321653	1735	3.63711	107.437	1.03724	420.723	0.0338536	1
					7437	1	100.362	3.19099	0.32194	1735.23	3.56444	107.439	1.03798	421.097	0.0331764	1
					7438	2	100.431	3.1946	0.322259	1735.46	3.49322	107.442	1.0387	421.514	0.0325128	1
					7439	3	100.499	3.19851	0.32261	1735.69	3.42343	107.444	1.0394	421.974	0.0318625	1
					7440	4	100.565	3.20273	0.322993	1735.92	3.35503	107.446	1.04008	422.475	0.0312253	1
					7441	5	100.629	3.20724	0.323406	1736.15	3.288	107.447	1.04074	423.015	0.030601	1
					7442	6	100.691	3.21203	0.323849	1736.38	3.2223	107.449	1.04138	423.595	0.0299892	1
					7443	7	100.75	3.21709	0.324321	1736.61	3.15792	107.45	1.042	424.212	0.0293897	1
					7444	8	100.808	3.22243	0.324822	1736.84	3.09482	107.451	1.0426	424.867	0.0288023	1
					7445	9	100.865	3.22803	0.32535	1737.07	3.03299	107.451	1.04318	425.558	0.0282267	1
					7446	10	100.919	3.23389	0.325905	1737.3	2.97239	107.451	1.04374	426.283	0.0276627	1
					7447	11	100.971	3.24	0.326486	1737.53	2.913	107.451	1.04428	427.043	0.0271101	1
					7448	12	101.022	3.24634	0.327092	1737.77	2.85479	107.45	1.04481	427.837	0.0265686	1
					7449	13	101.07	3.25292	0.327723	1738	2.79775	107.449	1.04531	428.662	0.0260381	1
					7450	14	101.117	3.25973	0.328379	1738.23	2.74185	107.447	1.04579	429.519	0.0255182	1
					7451	15	101.162	3.26677	0.329057	1738.47	2.68707	107.445	1.04626	430.407	0.0250088	1
					7452	16	101.205	3.27401	0.329758	1738.7	2.63338	107.442	1.0467	431.324	0.0245098	1
					7453	17	101.246	3.28147	0.330482	1738.94	2.58077	107.439	1.04713	432.27	0.0240207	1
					7454	18	101.286	3.28912	0.331226	1739.17	2.5292	107.436	1.04754	433.244	0.0235416	1
					7455	19	101.324	3.29697	0.331991	1739.41	2.47867	107.432	1.04793	434.244	0.0230721	1
					7456	20	101.36	3.30501	0.332776	1739.64	2.42915	107.427	1.04831	435.271	0.0226121	1
					7457	21	101.394	3.31322	0.33358	1739.88	2.38062	107.422	1.04866	436.323	0.0221614	1
					7458	22	100.933	3.30547	0.334403	1740.12	2.84328	107.416	1.04389	437.399	0.0264698	1
					7459	23	100.483	3.29788	0.334085	1740.36	3.29441	107.41	1.03924	436.983	0.0306714	1
					7460	24	100.048	3.28854	0.333448	1740.59	3.73431	107.404	1.03473	436.15	0.0347688	1
					7461	25	99.6251	3.27729	0.332593	1740.83	4.16324	107.398	1.03036	435.032	0.0387645	1
					7462	26	99.2161	3.26419	0.331538	1741.06	4.5815	107.393	1.02613	433.652	0.0426609	1
					7463	27	98.8201	3.24932	0.330293	1741.3	4.98934	107.389	1.02204	432.023	0.0464604	1
					7464	28	98.4371	3.23275	0.328865	1741.53	5.38703	107.386	1.01808	430.155	0.0501652	0
					7465	29	98.5464	3.23032	0.327262	1741.76	5.27941	107.383	1.01921	428.059	0.0491641	1
					7466	30	98.1752	3.2105	0.326623	1742	5.66988	107.382	1.01537	427.223	0.0528009	0
					7467	31	98.2932	3.20668	0.325016	1742.23	5.55661	107.381	1.01659	425.121	0.0517465	0
					7468	32	98.4105	3.20149	0.324276	1742.46	5.4456	107.382	1.0178	424.153	0.0507125	0
					7469	33	98.5256	3.19659	0.323689	1742.69	5.33681	107.383	1.01899	423.386	0.049699	1
					7470	34	98.6385	3.19219	0.323168	1742.92	5.23019	107.384	1.02016	422.704	0.0487055	1
					7471	35	98.749	3.18827	0.322701	1743.14	5.1257	107.386	1.0213	422.093	0.0477317	1
					7472	36	98.8572	3.18485	0.322285	1743.37	5.0233	107.388	1.02242	421.548	0.0467773	1
					7473	37	98.9632	3.1819	0.321919	1743.6	4.92295	107.39	1.02352	421.069	0.0458418	1
					7474	38	99.0669	3.17942	0.321601	1743.83	4.8246	107.392	1.02459	420.654	0.0449249	1
					7475	39	99.1683	3.17739	0.321331	1744.06	4.72821	107.395	1.02564	420.301	0.0440263	1
					7476	40	99.2675	3.17581	0.321107	1744.29	4.63375	107.398	1.02666	420.008	0.0431455	1
					7477	41	99.3645	3.17465	0.320928	1744.51	4.54117	107.401	1.02767	419.774	0.0422823	1
					7478	42	99.4593	3.17392	0.320794	1744.74	4.45045	107.404	1.02865	419.598	0.0414363	1
					7479	43	99.5519	3.1736	0.320702	1744.97	4.36153	107.408	1.02961	419.478	0.0406073	1
					7480	44	99.6423	3.17368	0.320653	1745.2	4.27439	107.411	1.03054	419.414	0.0397947	1
					7481	45	99.7306	3.17416	0.320644	1745.43	4.189	107.414	1.03145	419.403	0.0389985	1
					7482	46	99.8168	3.17501	0.320676	1745.65	4.1053	107.418	1.03235	419.444	0.0382181	1
					7483	47	99.9009	3.17625	0.320746	1745.88	4.02328	107.421	1.03321	419.536	0.0374534	1
					7484	48	99.9828	3.17784	0.320855	1746.11	3.9429	107.424	1.03406	419.678	0.036704	1
					7485	49	100.063	3.17979	0.321001	1746.34	3.86413	107.428	1.03489	419.869	0.0359696	1
					7486	50	100.141	3.18209	0.321183	1746.57	3.78692	107.431	1.03569	420.108	0.0352499	1
					7487	51	100.216	3.18473	0.321401	1746.79	3.71126	107.434	1.03648	420.392	0.0345447	1
					7488	52	100.29	3.1877	0.321653	1747.02	3.63711	107.437	1.03724	420.723	0.0338536	1
					7489	1	100.362	3.19099	0.32194	1747.25	3.56444	107.439	1.03798	421.097	0.0331764	1
					7490	2	100.431	3.1946	0.322259	1747.48	3.49322	107.442	1.0387	421.514	0.0325128	1
					7491	3	100.499	3.19851	0.32261	1747.71	3.42343	107.444	1.0394	421.974	0.0318625	1
					7492	4	100.565	3.20273	0.322993	1747.94	3.35503	107.446	1.04008	422.475	0.0312253	1
					7493	5	100.629	3.20724	0.323406	1748.17	3.288	107.447	1.04074	423.015	0.030601	1
					7494	6	100.691	3.21203	0.323849	1748.4	3.2223	107.449	1.04138	423.595	0.0299892	1
					7495	7	100.75	3.21709	0.324321	1748.63	3.15792	107.45	1.042	424.212	0.0293897	1
					7496	8	100.808	3.22243	0.324822	1748.86	3.09482	107.451	1.0426	424.867	0.0288023	1
					7497	9	100.865	3.22803	0.32535	1749.09	3.03299	107.451	1.04318	425.558	0.0282267	1
					7498	10	100.919	3.23389	0.325905	1749.32	2.97239	107.451	1.04374	426.283	0.0276627	1
					7499	11	100.971	3.24	0.326486	1749.56	2.913	107.451	1.04428	427.043	0.0271101	1
					7500	12	101.022	3.24634	0.327092	1749.79	2.85479	107.45	1.04481	427.837	0.0265686	1
					7501	13	101.07	3.25292	0.327723	1750.02	2.79775	107.449	1.04531	428.662	0.0260381	1
					7502	14	101.117	3.25973	0.328379	1750.25	2.74185	107.447	1.04579	429.519	0.0255182	1
					7503	15	101.162	3.26677	0.329057	1750.49	2.68707	107.445	1.04626	430.407	0.0250088	1
					7504	16	101.205	3.27401	0.329758	1750.72	2.63338	107.442	1.0467	431.324	0.0245098	1
					7505	17	101.246	3.28147	0.330482	1750.96	2.58077	107.439	1.04713	432.27	0.0240207	1
					7506	18	101.286	3.28912	0.331226	1751.19	2.5292	107.436	1.04754	433.244	0.0235416	1
					7507	19	101.324	3.29697	0.331991	1751.43	2.47867	107.432	1.04793	434.244	0.0230721	1
					7508	20	101.36	3.30501	0.332776	1751.67	2.42915	107.427	1.04831	435.271	0.0226121	1
					7509	21	101.394	3.31322	0.33358	1751.9	2.38062	107.422	1.04866	436.323	0.0221614	1
					7510	22	100.933	3.30547	0.334403	1752.14	2.84328	107.416	1.04389	437.399	0.0264698	1
					7511	23	100.483	3.29788	0.334085	1752.38	3.29441	107.41	1.03924	436.983	0.0306714	1
					7512	24	100.048	3.28854	0.333448	1752.62	3.73431	107.404	1.03473	436.15	0.0347688	1
					7513	25	99.6251	3.27729	0.332593	1752.85	4.16324	107.398	1.03036	435.032	0.0387645	1
					7514	26	99.2161	3.26419	0.331538	1753.09	4.5815	107.393	1.02613	433.652	0.0426609	1
					7515	27	98.8201	3.24932	0.330293	1753.32	4.98934	107.389	1.02204	432.023	0.0464604	1
					7516	28	98.4371	3.23275	0.328865	1753.55	5.38703	107.386	1.01808	430.155	0.0501652	0
					7517	29	98.5464	3.23032	0.327262	1753.79	5.27941	107.383	1.01921	428.059	0.0491641	1
					7518	30	98.1752	3.2105	0.326623	1754.02	5.66988	107.382	1.01537	427.223	0.0528009	0
					7519	31	98.2932	3.20668	0.325016	1754.25	5.55661	107.381	1.01659	425.121	0.0517465	0
					7520	32	98.4105	3.20149	0.324276	1754.48	5.4456	107.382	1.0178	424.153	0.0507125	0
					7521	33	98.5256	3.19659	0.323689	1754.71	5.33681	107.383	1.01899	423.386	0.049699	1
					7522	34	98.6385	3.19219	0.323168	1754.94	5.23019	107.384	1.02016	422.704	0.0487055	1
					7523	35	98.749	3.18827	0.322701	1755.17	5.1257	107.386	1.0213	422.093	0.0477317	1
					7524	36	98.8572	3.18485	0.322285	1755.4	5.0233	107.388	1.02242	421.548	0.0467773	1
					7525	37	98.9632	3.1819	0.321919	1755.62	4.92295	107.39	1.02352	421.069	0.0458418	1
					7526	38	99.0669	3.17942	0.321601	1755.85	4.8246	107.392	1.02459	420.654	0.0449249	1
					7527	39	99.1683	3.17739	0.321331	1756.08	4.72821	107.395	1.02564	420.301	0.0440263	1
					7528	40	99.2675	3.17581	0.321107	1756.31	4.63375	107.398	1.02666	420.008	0.0431455	1
					7529	41	99.3645	3.17465	0.320928	1756.54	4.54117	107.401	1.02767	419.774	0.0422823	1
					7530	42	99.4593	3.17392	0.320794	1756.76	4.45045	107.404	1.02865	419.598	0.0414363	1
					7531	43	99.5519	3.1736	0.320702	1756.99	4.36153	107.408	1.02961	419.478	0.0406073	1
					7532	44	99.6423	3.17368	0.320653	1757.22	4.27439	107.411	1.03054	419.414	0.0397947	1
					7533	45	99.7306	3.17416	0.320644	1757.45	4.189	107.414	1.03145	419.403	0.0389985	1
					7534	46	99.8168	3.17501	0.320676	1757.68	4.1053	107.418	1.03235	419.444	0.0382181	1
					7535	47	99.9009	3.17625	0.320746	1757.9	4.02328	107.421	1.03321	419.536	0.0374534	1
					7536	48	99.9828	3.17784	0.320855	1758.13	3.9429	107.424	1.03406	419.678	0.036704	1
					7537	49	100.063	3.17979	0.321001	1758.36	3.86413	107.428	1.03489	419.869	0.0359696	1
					7538	50	100.141	3.18209	0.321183	1758.59	3.78692	107.431	1.03569	420.108	0.0352499	1
					7539	51	100.216	3.18473	0.321401	1758.82	3.71126	107.434	1.03648	420.392	0.0345447	1
					7540	52	100.29	3.1877	0.321653	1759.04	3.63711	107.437	1.03724	420.723	0.0338536	1
					7541	1	100.362	3.19099	0.32194	1759.27	3.56444	107.439	1.03798	421.097	0.0331764	1
					7542	2	100.431	3.1946	0.322259	1759.5	3.49322	107.442	1.0387	421.514	0.0325128	1
					7543	3	100.499	3.19851	0.32261	1759.73	3.42343	107.444	1.0394	421.974	0.0318625	1
					7544	4	100.565	3.20273	0.322993	1759.96	3.35503	107.446	1.04008	422.475	0.0312253	1
					7545	5	100.629	3.20724	0.323406	1760.19	3.288	107.447	1.04074	423.015	0.030601	1
					7546	6	100.691	3.21203	0.323849	1760.42	3.2223	107.449	1.04138	423.595	0.0299892	1
					7547	7	100.75	3.21709	0.324321	1760.65	3.15792	107.45	1.042	424.212	0.0293897	1
					7548	8	100.808	3.22243	0.324822	1760.88	3.09482	107.451	1.0426	424.867	0.0288023	1
					7549	9	100.865	3.22803	0.32535	1761.11	3.03299	107.451	1.04318	425.558	0.0282267	1
					7550	10	100.919	3.23389	0.325905	1761.35	2.97239	107.451	1.04374	426.283	0.0276627	1
					7551	11	100.971	3.24	0.326486	1761.58	2.913	107.451	1.04428	427.043	0.0271101	1
					7552	12	101.022	3.24634	0.327092	1761.81	2.85479	107.45	1.04481	427.837	0.0265686	1
					7553	13	101.07	3.25292	0.327723	1762.04	2.79775	107.449	1.04531	428.662	0.0260381	1
					7554	14	101.117	3.25973	0.328379	1762.28	2.74185	107.447	1.04579	429.519	0.0255182	1
					7555	15	101.162	3.26677	0.329057	1762.51	2.68707	107.445	1.04626	430.407	0.0250088	1
					7556	16	101.205	3.27401	0.329758	1762.75	2.63338	107.442	1.0467	431.324	0.0245098	1
					7557	17	101.246	3.28147	0.330482	1762.98	2.58077	107.439	1.04713	432.27	0.0240207	1
					7558	18	101.286	3.28912	0.331226	1763.22	2.5292	107.436	1.04754	433.244	0.0235416	1
					7559	19	101.324	3.29697	0.331991	1763.45	2.47867	107.432	1.04793	434.244	0.0230721	1
					7560	20	101.36	3.30501	0.332776	1763.69	2.42915	107.427	1.04831	435.271	0.0226121	1
					7561	21	101.394	3.31322	0.33358	1763.93	2.38062	107.422	1.04866	436.323	0.0221614	1
					7562	22	100.933	3.30547	0.334403	1764.16	2.84328	107.416	1.04389	437.399	0.0264698	1
					7563	23	100.483	3.29788	0.334085	1764.4	3.29441	107.41	1.03924	436.983	0.0306714	1
					7564	24	100.048	3.28854	0.333448	1764.64	3.73431	107.404	1.03473	436.15	0.0347688	1
					7565	25	99.6251	3.27729	0.332593	1764.87	4.16324	107.398	1.03036	435.032	0.0387645	1
					7566	26	99.2161	3.26419	0.331538	1765.11	4.5815	107.393	1.02613	433.652	0.0426609	1
					7567	27	98.8201	3.24932	0.330293	1765.34	4.98934	107.389	1.02204	432.023	0.0464604	1
					7568	28	98.4371	3.23275	0.328865	1765.58	5.38703	107.386	1.01808	430.155	0.0501652	0
					7569	29	98.5464	3.23032	0.327262	1765.81	5.27941	107.383	1.01921	428.059	0.0491641	1
					7570	30	98.1752	3.2105	0.326623	1766.04	5.66988	107.382	1.01537	427.223	0.0528009	0
					7571	31	98.2932	3.20668	0.325016	1766.27	5.55661	107.381	1.01659	425.121	0.0517465	0
					7572	32	98.4105	3.20149	0.324276	1766.5	5.4456	107.382	1.0178	424.153	0.0507125	0
					7573	33	98.5256	3.19659	0.323689	1766.73	5.33681	107.383	1.01899	423.386	0.049699	1
					7574	34	98.6385	3.19219	0.323168	1766.96	5.23019	107.384	1.02016	422.704	0.0487055	1
					7575	35	98.749	3.18827	0.322701	1767.19	5.1257	107.386	1.0213	422.093	0.0477317	1
					7576	36	98.8572	3.18485	0.322285	1767.42	5.0233	107.388	1.02242	421.548	0.0467773	1
					7577	37	98.9632	3.1819	0.321919	1767.65	4.92295	107.39	1.02352	421.069	0.0458418	1
					7578	38	99.0669	3.17942	0.321601	1767.87	4.8246	107.392	1.02459	420.654	0.0449249	1
					7579	39	99.1683	3.17739	0.321331	1768.1	4.72821	107.395	1.02564	420.301	0.0440263	1
					7580	40	99.2675	3.17581	0.321107	1768.33	4.63375	107.398	1.02666	420.008	0.0431455	1
					7581	41	99.3645	3.17465	0.320928	1768.56	4.54117	107.401	1.02767	419.774	0.0422823	1
					7582	42	99.4593	3.17392	0.320794	1768.79	4.45045	107.404	1.02865	419.598	0.0414363	1
					7583	43	99.5519	3.1736	0.320702	1769.01	4.36153	107.408	1.02961	419.478	0.0406073	1
					7584	44	99.6423	3.17368	0.320653	1769.24	4.27439	107.411	1.03054	419.414	0.0397947	1
					7585	45	99.7306	3.17416	0.320644	1769.47	4.189	107.414	1.03145	419.403	0.0389985	1
					7586	46	99.8168	3.17501	0.320676	1769.7	4.1053	107.418	1.03235	419.444	0.0382181	1
					7587	47	99.9009	3.17625	0.320746	1769.93	4.02328	107.421	1.03321	419.536	0.0374534	1
					7588	48	99.9828	3.17784	0.320855	1770.15	3.9429	107.424	1.03406	419.678	0.036704	1
					7589	49	100.063	3.17979	0.321001	1770.38	3.86413	107.428	1.03489	419.869	0.0359696	1
					7590	50	100.141	3.18209	0.321183	1770.61	3.78692	107.431	1.03569	420.108	0.0352499	1
					7591	51	100.216	3.18473	0.321401	1770.84	3.71126	107.434	1.03648	420.392	0.0345447	1
					7592	52	100.29	3.1877	0.321653	1771.07	3.63711	107.437	1.03724	420.723	0.0338536	1
					7593	1	100.362	3.19099	0.32194	1771.3	3.56444	107.439	1.03798	421.097	0.0331764	1
					7594	2	100.431	3.1946	0.322259	1771.52	3.49322	107.442	1.0387	421.514	0.0325128	1
					7595	3	100.499	3.19851	0.32261	1771.75	3.42343	107.444	1.0394	421.974	0.0318625	1
					7596	4	100.565	3.20273	0.322993	1771.98	3.35503	107.446	1.04008	422.475	0.0312253	1
					7597	5	100.629	3.20724	0.323406	1772.21	3.288	107.447	1.04074	423.015	0.030601	1
					7598	6	100.691	3.21203	0.323849	1772.44	3.2223	107.449	1.04138	423.595	0.0299892	1
					7599	7	100.75	3.21709	0.324321	1772.67	3.15792	107.45	1.042	424.212	0.0293897	1
					7600	8	100.808	3.22243	0.324822	1772.9	3.09482	107.451	1.0426	424.867	0.0288023	1
					7601	9	100.865	3.22803	0.32535	1773.14	3.03299	107.451	1.04318	425.558	0.0282267	1
					7602	10	100.919	3.23389	0.325905	1773.37	2.97239	107.451	1.04374	426.283	0.0276627	1
					7603	11	100.971	3.24	0.326486	1773.6	2.913	107.451	1.04428	427.043	0.0271101	1
					7604	12	101.022	3.24634	0.327092	1773.83	2.85479	107.45	1.04481	427.837	0.0265686	1
					7605	13	101.07	3.25292	0.327723	1774.07	2.79775	107.449	1.04531	428.662	0.0260381	1
					7606	14	101.117	3.25973	0.328379	1774.3	2.74185	107.447	1.04579	429.519	0.0255182	1
					7607	15	101.162	3.26677	0.329057	1774.53	2.68707	107.445	1.04626	430.407	0.0250088	1
					7608	16	101.205	3.27401	0.329758	1774.77	2.63338	107.442	1.0467	431.324	0.0245098	1
					7609	17	101.246	3.28147	0.330482	1775	2.58077	107.439	1.04713	432.27	0.0240207	1
					7610	18	101.286	3.28912	0.331226	1775.24	2.5292	107.436	1.04754	433.244	0.0235416	1
					7611	19	101.324	3.29697	0.331991	1775.47	2.47867	107.432	1.04793	434.244	0.0230721	1
					7612	20	101.36	3.30501	0.332776	1775.71	2.42915	107.427	1.04831	435.271	0.0226121	1
					7613	21	101.394	3.31322	0.33358	1775.95	2.38062	107.422	1.04866	436.323	0.0221614	1
					7614	22	100.933	3.30547	0.334403	1776.19	2.84328	107.416	1.04389	437.399	0.0264698	1
					7615	23	100.483	3.29788	0.334085	1776.42	3.29441	107.41	1.03924	436.983	0.0306714	1
					7616	24	100.048	3.28854	0.333448	1776.66	3.73431	107.404	1.03473	436.15	0.0347688	1
					7617	25	99.6251	3.27729	0.332593	1776.9	4.16324	107.398	1.03036	435.032	0.0387645	1
					7618	26	99.2161	3.26419	0.331538	1777.13	4.5815	107.393	1.02613	433.652	0.0426609	1
					7619	27	98.8201	3.24932	0.330293	1777.36	4.98934	107.389	1.02204	432.023	0.0464604	1
					7620	28	98.4371	3.23275	0.328865	1777.6	5.38703	107.386	1.01808	430.155	0.0501652	0
					7621	29	98.5464	3.23032	0.327262	1777.83	5.27941	107.383	1.01921	428.059	0.0491641	1
					7622	30	98.1752	3.2105	0.326623	1778.06	5.66988	107.382	1.01537	427.223	0.0528009	0
					7623	31	98.2932	3.20668	0.325016	1778.29	5.55661	107.381	1.01659	425.121	0.0517465	0
					7624	32	98.4105	3.20149	0.324276	1778.52	5.4456	107.382	1.0178	424.153	0.0507125	0
					7625	33	98.5256	3.19659	0.323689	1778.75	5.33681	107.383	1.01899	423.386	0.049699	1
					7626	34	98.6385	3.19219	0.323168	1778.98	5.23019	107.384	1.02016	422.704	0.0487055	1
					7627	35	98.749	3.18827	0.322701	1779.21	5.1257	107.386	1.0213	422.093	0.0477317	1
					7628	36	98.8572	3.18485	0.322285	1779.44	5.0233	107.388	1.02242	421.548	0.0467773	1
					7629	37	98.9632	3.1819	0.321919	1779.67	4.92295	107.39	1.02352	421.069	0.0458418	1
					7630	38	99.0669	3.17942	0.321601	1779.9	4.8246	107.392	1.02459	420.654	0.0449249	1
					7631	39	99.1683	3.17739	0.321331	1780.12	4.72821	107.395	1.02564	420.301	0.0440263	1
					7632	40	99.2675	3.17581	0.321107	1780.35	4.63375	107.398	1.02666	420.008	0.0431455	1
					7633	41	99.3645	3.17465	0.320928	1780.58	4.54117	107.401	1.02767	419.774	0.0422823	1
					7634	42	99.4593	3.17392	0.320794	1780.81	4.45045	107.404	1.02865	419.598	0.0414363	1
					7635	43	99.5519	3.1736	0.320702	1781.04	4.36153	107.408	1.02961	419.478	0.0406073	1
					7636	44	99.6423	3.17368	0.320653	1781.26	4.27439	107.411	1.03054	419.414	0.0397947	1
					7637	45	99.7306	3.17416	0.320644	1781.49	4.189	107.414	1.03145	419.403	0.0389985	1
					7638	46	99.8168	3.17501	0.320676	1781.72	4.1053	107.418	1.03235	419.444	0.0382181	1
					7639	47	99.9009	3.17625	0.320746	1781.95	4.02328	107.421	1.03321	419.536	0.0374534	1
					7640	48	99.9828	3.17784	0.320855	1782.18	3.9429	107.424	1.03406	419.678	0.036704	1
					7641	49	100.063	3.17979	0.321001	1782.4	3.86413	107.428	1.03489	419.869	0.0359696	1
					7642	50	100.141	3.18209	0.321183	1782.63	3.78692	107.431	1.03569	420.108	0.0352499	1
					7643	51	100.216	3.18473	0.321401	1782.86	3.71126	107.434	1.03648	420.392	0.0345447	1
					7644	52	100.29	3.1877	0.321653	1783.09	3.63711	107.437	1.03724	420.723	0.0338536	1
					7645	1	100.362	3.19099	0.32194	1783.32	3.56444	107.439	1.03798	421.097	0.0331764	1
					7646	2	100.431	3.1946	0.322259	1783.55	3.49322	107.442	1.0387	421.514	0.0325128	1
					7647	3	100.499	3.19851	0.32261	1783.78	3.42343	107.444	1.0394	421.974	0.0318625	1
					7648	4	100.565	3.20273	0.322993	1784.01	3.35503	107.446	1.04008	422.475	0.0312253	1
					7649	5	100.629	3.20724	0.323406	1784.24	3.288	107.447	1.04074	423.015	0.030601	1
					7650	6	100.691	3.21203	0.323849	1784.47	3.2223	107.449	1.04138	423.595	0.0299892	1
					7651	7	100.75	3.21709	0.324321	1784.7	3.15792	107.45	1.042	424.212	0.0293897	1
					7652	8	100.808	3.22243	0.324822	1784.93	3.09482	107.451	1.0426	424.867	0.0288023	1
					7653	9	100.865	3.22803	0.32535	1785.16	3.03299	107.451	1.04318	425.558	0.0282267	1
					7654	10	100.919	3.23389	0.325905	1785.39	2.97239	107.451	1.04374	426.283	0.0276627	1
					7655	11	100.971	3.24	0.326486	1785.62	2.913	107.451	1.04428	427.043	0.0271101	1
					7656	12	101.022	3.24634	0.327092	1785.85	2.85479	107.45	1.04481	427.837	0.0265686	1
					7657	13	101.07	3.25292	0.327723	1786.09	2.79775	107.449	1.04531	428.662	0.0260381	1
					7658	14	101.117	3.25973	0.328379	1786.32	2.74185	107.447	1.04579	429.519	0.0255182	1
					7659	15	101.162	3.26677	0.329057	1786.55	2.68707	107.445	1.04626	430.407	0.0250088	1
					7660	16	101.205	3.27401	0.329758	1786.79	2.63338	107.442	1.0467	431.324	0.0245098	1
					7661	17	101.246	3.28147	0.330482	1787.02	2.58077	107.439	1.04713	432.27	0.0240207	1
					7662	18	101.286	3.28912	0.331226	1787.26	2.5292	107.436	1.04754	433.244	0.0235416	1
					7663	19	101.324	3.29697	0.331991	1787.5	2.47867	107.432	1.04793	434.244	0.0230721	1
					7664	20	101.36	3.30501	0.332776	1787.73	2.42915	107.427	1.04831	435.271	0.0226121	1
					7665	21	101.394	3.31322	0.33358	1787.97	2.38062	107.422	1.04866	436.323	0.0221614	1
					7666	22	100.933	3.30547	0.334403	1788.21	2.84328	107.416	1.04389	437.399	0.0264698	1
					7667	23	100.483	3.29788	0.334085	1788.44	3.29441	107.41	1.03924	436.983	0.0306714	1
					7668	24	100.048	3.28854	0.333448	1788.68	3.73431	107.404	1.03473	436.15	0.0347688	1
					7669	25	99.6251	3.27729	0.332593	1788.92	4.16324	107.398	1.03036	435.032	0.0387645	1
					7670	26	99.2161	3.26419	0.331538	1789.15	4.5815	107.393	1.02613	433.652	0.0426609	1
					7671	27	98.8201	3.24932	0.330293	1789.39	4.98934	107.389	1.02204	432.023	0.0464604	1
					7672	28	98.4371	3.23275	0.328865	1789.62	5.38703	107.386	1.01808	430.155	0.0501652	0
					7673	29	98.5464	3.23032	0.327262	1789.85	5.27941	107.383	1.01921	428.059	0.0491641	1
					7674	30	98.1752	3.2105	0.326623	1790.08	5.66988	107.382	1.01537	427.223	0.0528009	0
					7675	31	98.2932	3.20668	0.325016	1790.31	5.55661	107.381	1.01659	425.121	0.0517465	0
					7676	32	98.4105	3.20149	0.324276	1790.54	5.4456	107.382	1.0178	424.153	0.0507125	0
					7677	33	98.5256	3.19659	0.323689	1790.77	5.33681	107.383	1.01899	423.386	0.049699	1
					7678	34	98.6385	3.19219	0.323168	1791	5.23019	107.384	1.02016	422.704	0.0487055	1
					7679	35	98.749	3.18827	0.322701	1791.23	5.1257	107.386	1.0213	422.093	0.0477317	1
					7680	36	98.8572	3.18485	0.322285	1791.46	5.0233	107.388	1.02242	421.548	0.0467773	1
					7681	37	98.9632	3.1819	0.321919	1791.69	4.92295	107.39	1.02352	421.069	0.0458418	1
					7682	38	99.0669	3.17942	0.321601	1791.92	4.8246	107.392	1.02459	420.654	0.0449249	1
					7683	39	99.1683	3.17739	0.321331	1792.15	4.72821	107.395	1.02564	420.301	0.0440263	1
					7684	40	99.2675	3.17581	0.321107	1792.37	4.63375	107.398	1.02666	420.008	0.0431455	1
					7685	41	99.3645	3.17465	0.320928	1792.6	4.54117	107.401	1.02767	419.774	0.0422823	1
					7686	42	99.4593	3.17392	0.320794	1792.83	4.45045	107.404	1.02865	419.598	0.0414363	1
					7687	43	99.5519	3.1736	0.320702	1793.06	4.36153	107.408	1.02961	419.478	0.0406073	1
					7688	44	99.6423	3.17368	0.320653	1793.29	4.27439	107.411	1.03054	419.414	0.0397947	1
					7689	45	99.7306	3.17416	0.320644	1793.51	4.189	107.414	1.03145	419.403	0.0389985	1
					7690	46	99.8168	3.17501	0.320676	1793.74	4.1053	107.418	1.03235	419.444	0.0382181	1
					7691	47	99.9009	3.17625	0.320746	1793.97	4.02328	107.421	1.03321	419.536	0.0374534	1
					7692	48	99.9828	3.17784	0.320855	1794.2	3.9429	107.424	1.03406	419.678	0.036704	1
					7693	49	100.063	3.17979	0.321001	1794.43	3.86413	107.428	1.03489	419.869	0.0359696	1
					7694	50	100.141	3.18209	0.321183	1794.65	3.78692	107.431	1.03569	420.108	0.0352499	1
					7695	51	100.216	3.18473	0.321401	1794.88	3.71126	107.434	1.03648	420.392	0.0345447	1
					7696	52	100.29	3.1877	0.321653	1795.11	3.63711	107.437	1.03724	420.723	0.0338536	1
					7697	1	100.362	3.19099	0.32194	1795.34	3.56444	107.439	1.03798	421.097	0.0331764	1
					7698	2	100.431	3.1946	0.322259	1795.57	3.49322	107.442	1.0387	421.514	0.0325128	1
					7699	3	100.499	3.19851	0.32261	1795.8	3.42343	107.444	1.0394	421.974	0.0318625	1
					7700	4	100.565	3.20273	0.322993	1796.03	3.35503	107.446	1.04008	422.475	0.0312253	1
					7701	5	100.629	3.20724	0.323406	1796.26	3.288	107.447	1.04074	423.015	0.030601	1
					7702	6	100.691	3.21203	0.323849	1796.49	3.2223	107.449	1.04138	423.595	0.0299892	1
					7703	7	100.75	3.21709	0.324321	1796.72	3.15792	107.45	1.042	424.212	0.0293897	1
					7704	8	100.808	3.22243	0.324822	1796.95	3.09482	107.451	1.0426	424.867	0.0288023	1
					7705	9	100.865	3.22803	0.32535	1797.18	3.03299	107.451	1.04318	425.558	0.0282267	1
					7706	10	100.919	3.23389	0.325905	1797.41	2.97239	107.451	1.04374	426.283	0.0276627	1
					7707	11	100.971	3.24	0.326486	1797.64	2.913	107.451	1.04428	427.043	0.0271101	1
					7708	12	101.022	3.24634	0.327092	1797.88	2.85479	107.45	1.04481	427.837	0.0265686	1
					7709	13	101.07	3.25292	0.327723	1798.11	2.79775	107.449	1.04531	428.662	0.0260381	1
					7710	14	101.117	3.25973	0.328379	1798.34	2.74185	107.447	1.04579	429.519	0.0255182	1
					7711	15	101.162	3.26677	0.329057	1798.58	2.68707	107.445	1.04626	430.407	0.0250088	1
					7712	16	101.205	3.27401	0.329758	1798.81	2.63338	107.442	1.0467	431.324	0.0245098	1
					7713	17	101.246	3.28147	0.330482	1799.05	2.58077	107.439	1.04713	432.27	0.0240207	1
					7714	18	101.286	3.28912	0.331226	1799.28	2.5292	107.436	1.04754	433.244	0.0235416	1
					7715	19	101.324	3.29697	0.331991	1799.52	2.47867	107.432	1.04793	434.244	0.0230721	1
					7716	20	101.36	3.30501	0.332776	1799.75	2.42915	107.427	1.04831	435.271	0.0226121	1
					7717	21	101.394	3.31322	0.33358	1799.99	2.38062	107.422	1.04866	436.323	0.0221614	1
					7718	22	100.933	3.30547	0.334403	1800.23	2.84328	107.416	1.04389	437.399	0.0264698	1
					7719	23	100.483	3.29788	0.334085	1800.47	3.29441	107.41	1.03924	436.983	0.0306714	1
					7720	24	100.048	3.28854	0.333448	1800.7	3.73431	107.404	1.03473	436.15	0.0347688	1
					7721	25	99.6251	3.27729	0.332593	1800.94	4.16324	107.398	1.03036	435.032	0.0387645	1
					7722	26	99.2161	3.26419	0.331538	1801.17	4.5815	107.393	1.02613	433.652	0.0426609	1
					7723	27	98.8201	3.24932	0.330293	1801.41	4.98934	107.389	1.02204	432.023	0.0464604	1
					7724	28	98.4371	3.23275	0.328865	1801.64	5.38703	107.386	1.01808	430.155	0.0501652	0
					7725	29	98.5464	3.23032	0.327262	1801.87	5.27941	107.383	1.01921	428.059	0.0491641	1
					7726	30	98.1752	3.2105	0.326623	1802.11	5.66988	107.382	1.01537	427.223	0.0528009	0
					7727	31	98.2932	3.20668	0.325016	1802.34	5.55661	107.381	1.01659	425.121	0.0517465	0
					7728	32	98.4105	3.20149	0.324276	1802.57	5.4456	107.382	1.0178	424.153	0.0507125	0
					7729	33	98.5256	3.19659	0.323689	1802.8	5.33681	107.383	1.01899	423.386	0.049699	1
					7730	34	98.6385	3.19219	0.323168	1803.03	5.23019	107.384	1.02016	422.704	0.0487055	1
					7731	35	98.749	3.18827	0.322701	1803.26	5.1257	107.386	1.0213	422.093	0.0477317	1
					7732	36	98.8572	3.18485	0.322285	1803.48	5.0233	107.388	1.02242	421.548	0.0467773	1
					7733	37	98.9632	3.1819	0.321919	1803.71	4.92295	107.39	1.02352	421.069	0.0458418	1
					7734	38	99.0669	3.17942	0.321601	1803.94	4.8246	107.392	1.02459	420.654	0.0449249	1
					7735	39	99.1683	3.17739	0.321331	1804.17	4.72821	107.395	1.02564	420.301	0.0440263	1
					7736	40	99.2675	3.17581	0.321107	1804.4	4.63375	107.398	1.02666	420.008	0.0431455	1
					7737	41	99.3645	3.17465	0.320928	1804.62	4.54117	107.401	1.02767	419.774	0.0422823	1
					7738	42	99.4593	3.17392	0.320794	1804.85	4.45045	107.404	1.02865	419.598	0.0414363	1
					7739	43	99.5519	3.1736	0.320702	1805.08	4.36153	107.408	1.02961	419.478	0.0406073	1
					7740	44	99.6423	3.17368	0.320653	1805.31	4.27439	107.411	1.03054	419.414	0.0397947	1
					7741	45	99.7306	3.17416	0.320644	1805.54	4.189	107.414	1.03145	419.403	0.0389985	1
					7742	46	99.8168	3.17501	0.320676	1805.76	4.1053	107.418	1.03235	419.444	0.0382181	1
					7743	47	99.9009	3.17625	0.320746	1805.99	4.02328	107.421	1.03321	419.536	0.0374534	1
					7744	48	99.9828	3.17784	0.320855	1806.22	3.9429	107.424	1.03406	419.678	0.036704	1
					7745	49	100.063	3.17979	0.321001	1806.45	3.86413	107.428	1.03489	419.869	0.0359696	1
					7746	50	100.141	3.18209	0.321183	1806.68	3.78692	107.431	1.03569	420.108	0.0352499	1
					7747	51	100.216	3.18473	0.321401	1806.9	3.71126	107.434	1.03648	420.392	0.0345447	1
					7748	52	100.29	3.1877	0.321653	1807.13	3.63711	107.437	1.03724	420.723	0.0338536	1
					7749	1	100.362	3.19099	0.32194	1807.36	3.56444	107.439	1.03798	421.097	0.0331764	1
					7750	2	100.431	3.1946	0.322259	1807.59	3.49322	107.442	1.0387	421.514	0.0325128	1
					7751	3	100.499	3.19851	0.32261	1807.82	3.42343	107.444	1.0394	421.974	0.0318625	1
					7752	4	100.565	3.20273	0.322993	1808.05	3.35503	107.446	1.04008	422.475	0.0312253	1
					7753	5	100.629	3.20724	0.323406	1808.28	3.288	107.447	1.04074	423.015	0.030601	1
					7754	6	100.691	3.21203	0.323849	1808.51	3.2223	107.449	1.04138	423.595	0.0299892	1
					7755	7	100.75	3.21709	0.324321	1808.74	3.15792	107.45	1.042	424.212	0.0293897	1
					7756	8	100.808	3.22243	0.324822	1808.97	3.09482	107.451	1.0426	424.867	0.0288023	1
					7757	9	100.865	3.22803	0.32535	1809.2	3.03299	107.451	1.04318	425.558	0.0282267	1
					7758	10	100.919	3.23389	0.325905	1809.43	2.97239	107.451	1.04374	426.283	0.0276627	1
					7759	11	100.971	3.24	0.326486	1809.67	2.913	107.451	1.04428	427.043	0.0271101	1
					7760	12	101.022	3.24634	0.327092	1809.9	2.85479	107.45	1.04481	427.837	0.0265686	1
					7761	13	101.07	3.25292	0.327723	1810.13	2.79775	107.449	1.04531	428.662	0.0260381	1
					7762	14	101.117	3.25973	0.328379	1810.37	2.74185	107.447	1.04579	429.519	0.0255182	1
					7763	15	101.162	3.26677	0.329057	1810.6	2.68707	107.445	1.04626	430.407	0.0250088	1
					7764	16	101.205	3.27401	0.329758	1810.83	2.63338	107.442	1.0467	431.324	0.0245098	1
					7765	17	101.246	3.28147	0.330482	1811.07	2.58077	107.439	1.04713	432.27	0.0240207	1
					7766	18	101.286	3.28912	0.331226	1811.3	2.5292	107.436	1.04754	433.244	0.0235416	1
					7767	19	101.324	3.29697	0.331991	1811.54	2.47867	107.432	1.04793	434.244	0.0230721	1
					7768	20	101.36	3.30501	0.332776	1811.78	2.42915	107.427	1.04831	435.271	0.0226121	1
					7769	21	101.394	3.31322	0.33358	1812.01	2.38062	107.422	1.04866	436.323	0.0221614	1
					7770	22	100.933	3.30547	0.334403	1812.25	2.84328	107.416	1.04389	437.399	0.0264698	1
					7771	23	100.483	3.29788	0.334085	1812.49	3.29441	107.41	1.03924	436.983	0.0306714	1
					7772	24	100.048	3.28854	0.333448	1812.73	3.73431	107.404	1.03473	436.15	0.0347688	1
					7773	25	99.6251	3.27729	0.332593	1812.96	4.16324	107.398	1.03036	435.032	0.0387645	1
					7774	26	99.2161	3.26419	0.331538	1813.2	4.5815	107.393	1.02613	433.652	0.0426609	1
					7775	27	98.8201	3.24932	0.330293	1813.43	4.98934	107.389	1.02204	432.023	0.0464604	1
					7776	28	98.4371	3.23275	0.328865	1813.66	5.38703	107.386	1.01808	430.155	0.0501652	0
					7777	29	98.5464	3.23032	0.327262	1813.9	5.27941	107.383	1.01921	428.059	0.0491641	1
					7778	30	98.1752	3.2105	0.326623	1814.13	5.66988	107.382	1.01537	427.223	0.0528009	0
					7779	31	98.2932	3.20668	0.325016	1814.36	5.55661	107.381	1.01659	425.121	0.0517465	0
					7780	32	98.4105	3.20149	0.324276	1814.59	5.4456	107.382	1.0178	424.153	0.0507125	0
					7781	33	98.5256	3.19659	0.323689	1814.82	5.33681	107.383	1.01899	423.386	0.049699	1
					7782	34	98.6385	3.19219	0.323168	1815.05	5.23019	107.384	1.02016	422.704	0.0487055	1
					7783	35	98.749	3.18827	0.322701	1815.28	5.1257	107.386	1.0213	422.093	0.0477317	1
					7784	36	98.8572	3.18485	0.322285	1815.51	5.0233	107.388	1.02242	421.548	0.0467773	1
					7785	37	98.9632	3.1819	0.321919	1815.73	4.92295	107.39	1.02352	421.069	0.0458418	1
					7786	38	99.0669	3.17942	0.321601	1815.96	4.8246	107.392	1.02459	420.654	0.0449249	1
					7787	39	99.1683	3.17739	0.321331	1816.19	4.72821	107.395	1.02564	420.301	0.0440263	1
					7788	40	99.2675	3.17581	0.321107	1816.42	4.63375	107.398	1.02666	420.008	0.0431455	1
					7789	41	99.3645	3.17465	0.320928	1816.65	4.54117	107.401	1.02767	419.774	0.0422823	1
					7790	42	99.4593	3.17392	0.320794	1816.87	4.45045	107.404	1.02865	419.598	0.0414363	1
					7791	43	99.5519	3.1736	0.320702	1817.1	4.36153	107.408	1.02961	419.478	0.0406073	1
					7792	44	99.6423	3.17368	0.320653	1817.33	4.27439	107.411	1.03054	419.414	0.0397947	1
					7793	45	99.7306	3.17416	0.320644	1817.56	4.189	107.414	1.03145	419.403	0.0389985	1
					7794	46	99.8168	3.17501	0.320676	1817.79	4.1053	107.418	1.03235	419.444	0.0382181	1
					7795	47	99.9009	3.17625	0.320746	1818.01	4.02328	107.421	1.03321	419.536	0.0374534	1
					7796	48	99.9828	3.17784	0.320855	1818.24	3.9429	107.424	1.03406	419.678	0.036704	1
					7797	49	100.063	3.17979	0.321001	1818.47	3.86413	107.428	1.03489	419.869	0.0359696	1
					7798	50	100.141	3.18209	0.321183	1818.7	3.78692	107.431	1.03569	420.108	0.0352499	1
					7799	51	100.216	3.18473	0.321401	1818.93	3.71126	107.434	1.03648	420.392	0.0345447	1
					7800	52	100.29	3.1877	0.321653	1819.16	3.63711	107.437	1.03724	420.723	0.0338536	1
					7801	1	100.362	3.19099	0.32194	1819.38	3.56444	107.439	1.03798	421.097	0.0331764	1
					7802	2	100.431	3.1946	0.322259	1819.61	3.49322	107.442	1.0387	421.514	0.0325128	1
					7803	3	100.499	3.19851	0.32261	1819.84	3.42343	107.444	1.0394	421.974	0.0318625	1
					7804	4	100.565	3.20273	0.322993	1820.07	3.35503	107.446	1.04008	422.475	0.0312253	1
					7805	5	100.629	3.20724	0.323406	1820.3	3.288	107.447	1.04074	423.015	0.030601	1
					7806	6	100.691	3.21203	0.323849	1820.53	3.2223	107.449	1.04138	423.595	0.0299892	1
					7807	7	100.75	3.21709	0.324321	1820.76	3.15792	107.45	1.042	424.212	0.0293897	1
					7808	8	100.808	3.22243	0.324822	1820.99	3.09482	107.451	1.0426	424.867	0.0288023	1
					7809	9	100.865	3.22803	0.32535	1821.22	3.03299	107.451	1.04318	425.558	0.0282267	1
					7810	10	100.919	3.23389	0.325905	1821.46	2.97239	107.451	1.04374	426.283	0.0276627	1
					7811	11	100.971	3.24	0.326486	1821.69	2.913	107.451	1.04428	427.043	0.0271101	1
					7812	12	101.022	3.24634	0.327092	1821.92	2.85479	107.45	1.04481	427.837	0.0265686	1
					7813	13	101.07	3.25292	0.327723	1822.15	2.79775	107.449	1.04531	428.662	0.0260381	1
					7814	14	101.117	3.25973	0.328379	1822.39	2.74185	107.447	1.04579	429.519	0.0255182	1
					7815	15	101.162	3.26677	0.329057	1822.62	2.68707	107.445	1.04626	430.407	0.0250088	1
					7816	16	101.205	3.27401	0.329758	1822.86	2.63338	107.442	1.0467	431.324	0.0245098	1
					7817	17	101.246	3.28147	0.330482	1823.09	2.58077	107.439	1.04713	432.27	0.0240207	1
					7818	18	101.286	3.28912	0.331226	1823.33	2.5292	107.436	1.04754	433.244	0.0235416	1
					7819	19	101.324	3.29697	0.331991	1823.56	2.47867	107.432	1.04793	434.244	0.0230721	1
					7820	20	101.36	3.30501	0.332776	1823.8	2.42915	107.427	1.04831	435.271	0.0226121	1
					7821	21	101.394	3.31322	0.33358	1824.04	2.38062	107.422	1.04866	436.323	0.0221614	1
					7822	22	100.933	3.30547	0.334403	1824.27	2.84328	107.416	1.04389	437.399	0.0264698	1
					7823	23	100.483	3.29788	0.334085	1824.51	3.29441	107.41	1.03924	436.983	0.0306714	1
					7824	24	100.048	3.28854	0.333448	1824.75	3.73431	107.404	1.03473	436.15	0.0347688	1
					7825	25	99.6251	3.27729	0.332593	1824.98	4.16324	107.398	1.03036	435.032	0.0387645	1
					7826	26	99.2161	3.26419	0.331538	1825.22	4.5815	107.393	1.02613	433.652	0.0426609	1
					7827	27	98.8201	3.24932	0.330293	1825.45	4.98934	107.389	1.02204	432.023	0.0464604	1
					7828	28	98.4371	3.23275	0.328865	1825.69	5.38703	107.386	1.01808	430.155	0.0501652	0
					7829	29	98.5464	3.23032	0.327262	1825.92	5.27941	107.383	1.01921	428.059	0.0491641	1
					7830	30	98.1752	3.2105	0.326623	1826.15	5.66988	107.382	1.01537	427.223	0.0528009	0
					7831	31	98.2932	3.20668	0.325016	1826.38	5.55661	107.381	1.01659	425.121	0.0517465	0
					7832	32	98.4105	3.20149	0.324276	1826.61	5.4456	107.382	1.0178	424.153	0.0507125	0
					7833	33	98.5256	3.19659	0.323689	1826.84	5.33681	107.383	1.01899	423.386	0.049699	1
					7834	34	98.6385	3.19219	0.323168	1827.07	5.23019	107.384	1.02016	422.704	0.0487055	1
					7835	35	98.749	3.18827	0.322701	1827.3	5.1257	107.386	1.0213	422.093	0.0477317	1
					7836	36	98.8572	3.18485	0.322285	1827.53	5.0233	107.388	1.02242	421.548	0.0467773	1
					7837	37	98.9632	3.1819	0.321919	1827.76	4.92295	107.39	1.02352	421.069	0.0458418	1
					7838	38	99.0669	3.17942	0.321601	1827.98	4.8246	107.392	1.02459	420.654	0.0449249	1
					7839	39	99.1683	3.17739	0.321331	1828.21	4.72821	107.395	1.02564	420.301	0.0440263	1
					7840	40	99.2675	3.17581	0.321107	1828.44	4.63375	107.398	1.02666	420.008	0.0431455	1
					7841	41	99.3645	3.17465	0.320928	1828.67	4.54117	107.401	1.02767	419.774	0.0422823	1
					7842	42	99.4593	3.17392	0.320794	1828.9	4.45045	107.404	1.02865	419.598	0.0414363	1
					7843	43	99.5519	3.1736	0.320702	1829.12	4.36153	107.408	1.02961	419.478	0.0406073	1
					7844	44	99.6423	3.17368	0.320653	1829.35	4.27439	107.411	1.03054	419.414	0.0397947	1
					7845	45	99.7306	3.17416	0.320644	1829.58	4.189	107.414	1.03145	419.403	0.0389985	1
					7846	46	99.8168	3.17501	0.320676	1829.81	4.1053	107.418	1.03235	419.444	0.0382181	1
					7847	47	99.9009	3.17625	0.320746	1830.04	4.02328	107.421	1.03321	419.536	0.0374534	1
					7848	48	99.9828	3.17784	0.320855	1830.26	3.9429	107.424	1.03406	419.678	0.036704	1
					7849	49	100.063	3.17979	0.321001	1830.49	3.86413	107.428	1.03489	419.869	0.0359696	1
					7850	50	100.141	3.18209	0.321183	1830.72	3.78692	107.431	1.03569	420.108	0.0352499	1
					7851	51	100.216	3.18473	0.321401	1830.95	3.71126	107.434	1.03648	420.392	0.0345447	1
					7852	52	100.29	3.1877	0.321653	1831.18	3.63711	107.437	1.03724	420.723	0.0338536	1
					7853	1	100.362	3.19099	0.32194	1831.41	3.56444	107.439	1.03798	421.097	0.0331764	1
					7854	2	100.431	3.1946	0.322259	1831.63	3.49322	107.442	1.0387	421.514	0.0325128	1
					7855	3	100.499	3.19851	0.32261	1831.86	3.42343	107.444	1.0394	421.974	0.0318625	1
					7856	4	100.565	3.20273	0.322993	1832.09	3.35503	107.446	1.04008	422.475	0.0312253	1
					7857	5	100.629	3.20724	0.323406	1832.32	3.288	107.447	1.04074	423.015	0.030601	1
					7858	6	100.691	3.21203	0.323849	1832.55	3.2223	107.449	1.04138	423.595	0.0299892	1
					7859	7	100.75	3.21709	0.324321	1832.78	3.15792	107.45	1.042	424.212	0.0293897	1
					7860	8	100.808	3.22243	0.324822	1833.02	3.09482	107.451	1.0426	424.867	0.0288023	1
					7861	9	100.865	3.22803	0.32535	1833.25	3.03299	107.451	1.04318	425.558	0.0282267	1
					7862	10	100.919	3.23389	0.325905	1833.48	2.97239	107.451	1.04374	426.283	0.0276627	1
					7863	11	100.971	3.24	0.326486	1833.71	2.913	107.451	1.04428	427.043	0.0271101	1
					7864	12	101.022	3.24634	0.327092	1833.94	2.85479	107.45	1.04481	427.837	0.0265686	1
					7865	13	101.07	3.25292	0.327723	1834.18	2.79775	107.449	1.04531	428.662	0.0260381	1
					7866	14	101.117	3.25973	0.328379	1834.41	2.74185	107.447	1.04579	429.519	0.0255182	1
					7867	15	101.162	3.26677	0.329057	1834.64	2.68707	107.445	1.04626	430.407	0.0250088	1
					7868	16	101.205	3.27401	0.329758	1834.88	2.63338	107.442	1.0467	431.324	0.0245098	1
					7869	17	101.246	3.28147	0.330482	1835.11	2.58077	107.439	1.04713	432.27	0.0240207	1
					7870	18	101.286	3.28912	0.331226	1835.35	2.5292	107.436	1.04754	433.244	0.0235416	1
					7871	19	101.324	3.29697	0.331991	1835.58	2.47867	107.432	1.04793	434.244	0.0230721	1
					7872	20	101.36	3.30501	0.332776	1835.82	2.42915	107.427	1.04831	435.271	0.0226121	1
					7873	21	101.394	3.31322	0.33358	1836.06	2.38062	107.422	1.04866	436.323	0.0221614	1
					7874	22	100.933	3.30547	0.334403	1836.3	2.84328	107.416	1.04389	437.399	0.0264698	1
					7875	23	100.483	3.29788	0.334085	1836.53	3.29441	107.41	1.03924	436.983	0.0306714	1
					7876	24	100.048	3.28854	0.333448	1836.77	3.73431	107.404	1.03473	436.15	0.0347688	1
					7877	25	99.6251	3.27729	0.332593	1837.01	4.16324	107.398	1.03036	435.032	0.0387645	1
					7878	26	99.2161	3.26419	0.331538	1837.24	4.5815	107.393	1.02613	433.652	0.0426609	1
					7879	27	98.8201	3.24932	0.330293	1837.48	4.98934	107.389	1.02204	432.023	0.0464604	1
					7880	28	98.4371	3.23275	0.328865	1837.71	5.38703	107.386	1.01808	430.155	0.0501652	0
					7881	29	98.5464	3.23032	0.327262	1837.94	5.27941	107.383	1.01921	428.059	0.0491641	1
					7882	30	98.1752	3.2105	0.326623	1838.17	5.66988	107.382	1.01537	427.223	0.0528009	0
					7883	31	98.2932	3.20668	0.325016	1838.4	5.55661	107.381	1.01659	425.121	0.0517465	0
					7884	32	98.4105	3.20149	0.324276	1838.63	5.4456	107.382	1.0178	424.153	0.0507125	0
					7885	33	98.5256	3.19659	0.323689	1838.86	5.33681	107.383	1.01899	423.386	0.049699	1
					7886	34	98.6385	3.19219	0.323168	1839.09	5.23019	107.384	1.02016	422.704	0.0487055	1
					7887	35	98.749	3.18827	0.322701	1839.32	5.1257	107.386	1.0213	422.093	0.0477317	1
					7888	36	98.8572	3.18485	0.322285	1839.55	5.0233	107.388	1.02242	421.548	0.0467773	1
					7889	37	98.9632	3.1819	0.321919	1839.78	4.92295	107.39	1.02352	421.069	0.0458418	1
					7890	38	99.0669	3.17942	0.321601	1840.01	4.8246	107.392	1.02459	420.654	0.0449249	1
					7891	39	99.1683	3.17739	0.321331	1840.24	4.72821	107.395	1.02564	420.301	0.0440263	1
					7892	40	99.2675	3.17581	0.321107	1840.46	4.63375	107.398	1.02666	420.008	0.0431455	1
					7893	41	99.3645	3.17465	0.320928	1840.69	4.54117	107.401	1.02767	419.774	0.0422823	1
					7894	42	99.4593	3.17392	0.320794	1840.92	4.45045	107.404	1.02865	419.598	0.0414363	1
					7895	43	99.5519	3.1736	0.320702	1841.15	4.36153	107.408	1.02961	419.478	0.0406073	1
					7896	44	99.6423	3.17368	0.320653	1841.37	4.27439	107.411	1.03054	419.414	0.0397947	1
					7897	45	99.7306	3.17416	0.320644	1841.6	4.189	107.414	1.03145	419.403	0.0389985	1
					7898	46	99.8168	3.17501	0.320676	1841.83	4.1053	107.418	1.03235	419.444	0.0382181	1
					7899	47	99.9009	3.17625	0.320746	1842.06	4.02328	107.421	1.03321	419.536	0.0374534	1
					7900	48	99.9828	3.17784	0.320855	1842.29	3.9429	107.424	1.03406	419.678	0.036704	1
					7901	49	100.063	3.17979	0.321001	1842.51	3.86413	107.428	1.03489	419.869	0.0359696	1
					7902	50	100.141	3.18209	0.321183	1842.74	3.78692	107.431	1.03569	420.108	0.0352499	1
					7903	51	100.216	3.18473	0.321401	1842.97	3.71126	107.434	1.03648	420.392	0.0345447	1
					7904	52	100.29	3.1877	0.321653	1843.2	3.63711	107.437	1.03724	420.723	0.0338536	1
					7905	1	100.362	3.19099	0.32194	1843.43	3.56444	107.439	1.03798	421.097	0.0331764	1
					7906	2	100.431	3.1946	0.322259	1843.66	3.49322	107.442	1.0387	421.514	0.0325128	1
					7907	3	100.499	3.19851	0.32261	1843.89	3.42343	107.444	1.0394	421.974	0.0318625	1
					7908	4	100.565	3.20273	0.322993	1844.12	3.35503	107.446	1.04008	422.475	0.0312253	1
					7909	5	100.629	3.20724	0.323406	1844.35	3.288	107.447	1.04074	423.015	0.030601	1
					7910	6	100.691	3.21203	0.323849	1844.58	3.2223	107.449	1.04138	423.595	0.0299892	1
					7911	7	100.75	3.21709	0.324321	1844.81	3.15792	107.45	1.042	424.212	0.0293897	1
					7912	8	100.808	3.22243	0.324822	1845.04	3.09482	107.451	1.0426	424.867	0.0288023	1
					7913	9	100.865	3.22803	0.32535	1845.27	3.03299	107.451	1.04318	425.558	0.0282267	1
					7914	10	100.919	3.23389	0.325905	1845.5	2.97239	107.451	1.04374	426.283	0.0276627	1
					7915	11	100.971	3.24	0.326486	1845.73	2.913	107.451	1.04428	427.043	0.0271101	1
					7916	12	101.022	3.24634	0.327092	1845.96	2.85479	107.45	1.04481	427.837	0.0265686	1
					7917	13	101.07	3.25292	0.327723	1846.2	2.79775	107.449	1.04531	428.662	0.0260381	1
					7918	14	101.117	3.25973	0.328379	1846.43	2.74185	107.447	1.04579	429.519	0.0255182	1
					7919	15	101.162	3.26677	0.329057	1846.67	2.68707	107.445	1.04626	430.407	0.0250088	1
					7920	16	101.205	3.27401	0.329758	1846.9	2.63338	107.442	1.0467	431.324	0.0245098	1
					7921	17	101.246	3.28147	0.330482	1847.13	2.58077	107.439	1.04713	432.27	0.0240207	1
					7922	18	101.286	3.28912	0.331226	1847.37	2.5292	107.436	1.04754	433.244	0.0235416	1
					7923	19	101.324	3.29697	0.331991	1847.61	2.47867	107.432	1.04793	434.244	0.0230721	1
					7924	20	101.36	3.30501	0.332776	1847.84	2.42915	107.427	1.04831	435.271	0.0226121	1
					7925	21	101.394	3.31322	0.33358	1848.08	2.38062	107.422	1.04866	436.323	0.0221614	1
					7926	22	100.933	3.30547	0.334403	1848.32	2.84328	107.416	1.04389	437.399	0.0264698	1
					7927	23	100.483	3.29788	0.334085	1848.56	3.29441	107.41	1.03924	436.983	0.0306714	1
					7928	24	100.048	3.28854	0.333448	1848.79	3.73431	107.404	1.03473	436.15	0.0347688	1
					7929	25	99.6251	3.27729	0.332593	1849.03	4.16324	107.398	1.03036	435.032	0.0387645	1
					7930	26	99.2161	3.26419	0.331538	1849.26	4.5815	107.393	1.02613	433.652	0.0426609	1
					7931	27	98.8201	3.24932	0.330293	1849.5	4.98934	107.389	1.02204	432.023	0.0464604	1
					7932	28	98.4371	3.23275	0.328865	1849.73	5.38703	107.386	1.01808	430.155	0.0501652	0
					7933	29	98.5464	3.23032	0.327262	1849.96	5.27941	107.383	1.01921	428.059	0.0491641	1
					7934	30	98.1752	3.2105	0.326623	1850.19	5.66988	107.382	1.01537	427.223	0.0528009	0
					7935	31	98.2932	3.20668	0.325016	1850.42	5.55661	107.381	1.01659	425.121	0.0517465	0
					7936	32	98.4105	3.20149	0.324276	1850.65	5.4456	107.382	1.0178	424.153	0.0507125	0
					7937	33	98.5256	3.19659	0.323689	1850.88	5.33681	107.383	1.01899	423.386	0.049699	1
					7938	34	98.6385	3.19219	0.323168	1851.11	5.23019	107.384	1.02016	422.704	0.0487055	1
					7939	35	98.749	3.18827	0.322701	1851.34	5.1257	107.386	1.0213	422.093	0.0477317	1
					7940	36	98.8572	3.18485	0.322285	1851.57	5.0233	107.388	1.02242	421.548	0.0467773	1
					7941	37	98.9632	3.1819	0.321919	1851.8	4.92295	107.39	1.02352	421.069	0.0458418	1
					7942	38	99.0669	3.17942	0.321601	1852.03	4.8246	107.392	1.02459	420.654	0.0449249	1
					7943	39	99.1683	3.17739	0.321331	1852.26	4.72821	107.395	1.02564	420.301	0.0440263	1
					7944	40	99.2675	3.17581	0.321107	1852.49	4.63375	107.398	1.02666	420.008	0.0431455	1
					7945	41	99.3645	3.17465	0.320928	1852.71	4.54117	107.401	1.02767	419.774	0.0422823	1
					7946	42	99.4593	3.17392	0.320794	1852.94	4.45045	107.404	1.02865	419.598	0.0414363	1
					7947	43	99.5519	3.1736	0.320702	1853.17	4.36153	107.408	1.02961	419.478	0.0406073	1
					7948	44	99.6423	3.17368	0.320653	1853.4	4.27439	107.411	1.03054	419.414	0.0397947	1
					7949	45	99.7306	3.17416	0.320644	1853.62	4.189	107.414	1.03145	419.403	0.0389985	1
					7950	46	99.8168	3.17501	0.320676	1853.85	4.1053	107.418	1.03235	419.444	0.0382181	1
					7951	47	99.9009	3.17625	0.320746	1854.08	4.02328	107.421	1.03321	419.536	0.0374534	1
					7952	48	99.9828	3.17784	0.320855	1854.31	3.9429	107.424	1.03406	419.678	0.036704	1
					7953	49	100.063	3.17979	0.321001	1854.54	3.86413	107.428	1.03489	419.869	0.0359696	1
					7954	50	100.141	3.18209	0.321183	1854.76	3.78692	107.431	1.03569	420.108	0.0352499	1
					7955	51	100.216	3.18473	0.321401	1854.99	3.71126	107.434	1.03648	420.392	0.0345447	1
					7956	52	100.29	3.1877	0.321653	1855.22	3.63711	107.437	1.03724	420.723	0.0338536	1
					7957	1	100.362	3.19099	0.32194	1855.45	3.56444	107.439	1.03798	421.097	0.0331764	1
					7958	2	100.431	3.1946	0.322259	1855.68	3.49322	107.442	1.0387	421.514	0.0325128	1
					7959	3	100.499	3.19851	0.32261	1855.91	3.42343	107.444	1.0394	421.974	0.0318625	1
					7960	4	100.565	3.20273	0.322993	1856.14	3.35503	107.446	1.04008	422.475	0.0312253	1
					7961	5	100.629	3.20724	0.323406	1856.37	3.288	107.447	1.04074	423.015	0.030601	1
					7962	6	100.691	3.21203	0.323849	1856.6	3.2223	107.449	1.04138	423.595	0.0299892	1
					7963	7	100.75	3.21709	0.324321	1856.83	3.15792	107.45	1.042	424.212	0.0293897	1
					7964	8	100.808	3.22243	0.324822	1857.06	3.09482	107.451	1.0426	424.867	0.0288023	1
					7965	9	100.865	3.22803	0.32535	1857.29	3.03299	107.451	1.04318	425.558	0.0282267	1
					7966	10	100.919	3.23389	0.325905	1857.52	2.97239	107.451	1.04374	426.283	0.0276627	1
					7967	11	100.971	3.24	0.326486	1857.75	2.913	107.451	1.04428	427.043	0.0271101	1
					7968	12	101.022	3.24634	0.327092	1857.99	2.85479	107.45	1.04481	427.837	0.0265686	1
					7969	13	101.07	3.25292	0.327723	1858.22	2.79775	107.449	1.04531	428.662	0.0260381	1
					7970	14	101.117	3.25973	0.328379	1858.45	2.74185	107.447	1.04579	429.519	0.0255182	1
					7971	15	101.162	3.26677	0.329057	1858.69	2.68707	107.445	1.04626	430.407	0.0250088	1
					7972	16	101.205	3.27401	0.329758	1858.92	2.63338	107.442	1.0467	431.324	0.0245098	1
					7973	17	101.246	3.28147	0.330482	1859.16	2.58077	107.439	1.04713	432.27	0.0240207	1
					7974	18	101.286	3.28912	0.331226	1859.39	2.5292	107.436	1.04754	433.244	0.0235416	1
					7975	19	101.324	3.29697	0.331991	1859.63	2.47867	107.432	1.04793	434.244	0.0230721	1
					7976	20	101.36	3.30501	0.332776	1859.86	2.42915	107.427	1.04831	435.271	0.0226121	1
					7977	21	101.394	3.31322	0.33358	1860.1	2.38062	107.422	1.04866	436.323	0.0221614	1
					7978	22	100.933	3.30547	0.334403	1860.34	2.84328	107.416	1.04389	437.399	0.0264698	1
					7979	23	100.483	3.29788	0.334085	1860.58	3.29441	107.41	1.03924	436.983	0.0306714	1
					7980	24	100.048	3.28854	0.333448	1860.81	3.73431	107.404	1.03473	436.15	0.0347688	1
					7981	25	99.6251	3.27729	0.332593	1861.05	4.16324	107.398	1.03036	435.032	0.0387645	1
					7982	26	99.2161	3.26419	0.331538	1861.29	4.5815	107.393	1.02613	433.652	0.0426609	1
					7983	27	98.8201	3.24932	0.330293	1861.52	4.98934	107.389	1.02204	432.023	0.0464604	1
					7984	28	98.4371	3.23275	0.328865	1861.75	5.38703	107.386	1.01808	430.155	0.0501652	0
					7985	29	98.5464	3.23032	0.327262	1861.98	5.27941	107.383	1.01921	428.059	0.0491641	1
					7986	30	98.1752	3.2105	0.326623	1862.22	5.66988	107.382	1.01537	427.223	0.0528009	0
					7987	31	98.2932	3.20668	0.325016	1862.45	5.55661	107.381	1.01659	425.121	0.0517465	0
					7988	32	98.4105	3.20149	0.324276	1862.68	5.4456	107.382	1.0178	424.153	0.0507125	0
					7989	33	98.5256	3.19659	0.323689	1862.91	5.33681	107.383	1.01899	423.386	0.049699	1
					7990	34	98.6385	3.19219	0.323168	1863.14	5.23019	107.384	1.02016	422.704	0.0487055	1
					7991	35	98.749	3.18827	0.322701	1863.37	5.1257	107.386	1.0213	422.093	0.0477317	1
					7992	36	98.8572	3.18485	0.322285	1863.59	5.0233	107.388	1.02242	421.548	0.0467773	1
					7993	37	98.9632	3.1819	0.321919	1863.82	4.92295	107.39	1.02352	421.069	0.0458418	1
					7994	38	99.0669	3.17942	0.321601	1864.05	4.8246	107.392	1.02459	420.654	0.0449249	1
					7995	39	99.1683	3.17739	0.321331	1864.28	4.72821	107.395	1.02564	420.301	0.0440263	1
					7996	40	99.2675	3.17581	0.321107	1864.51	4.63375	107.398	1.02666	420.008	0.0431455	1
					7997	41	99.3645	3.17465	0.320928	1864.74	4.54117	107.401	1.02767	419.774	0.0422823	1
					7998	42	99.4593	3.17392	0.320794	1864.96	4.45045	107.404	1.02865	419.598	0.0414363	1
					7999	43	99.5519	3.1736	0.320702	1865.19	4.36153	107.408	1.02961	419.478	0.0406073	1
					8000	44	99.6423	3.17368	0.320653	1865.42	4.27439	107.411	1.03054	419.414	0.0397947	1
					8001	45	99.7306	3.17416	0.320644	1865.65	4.189	107.414	1.03145	419.403	0.0389985	1
					8002	46	99.8168	3.17501	0.320676	1865.87	4.1053	107.418	1.03235	419.444	0.0382181	1
					8003	47	99.9009	3.17625	0.320746	1866.1	4.02328	107.421	1.03321	419.536	0.0374534	1
					8004	48	99.9828	3.17784	0.320855	1866.33	3.9429	107.424	1.03406	419.678	0.036704	1
					8005	49	100.063	3.17979	0.321001	1866.56	3.86413	107.428	1.03489	419.869	0.0359696	1
					8006	50	100.141	3.18209	0.321183	1866.79	3.78692	107.431	1.03569	420.108	0.0352499	1
					8007	51	100.216	3.18473	0.321401	1867.01	3.71126	107.434	1.03648	420.392	0.0345447	1
					8008	52	100.29	3.1877	0.321653	1867.24	3.63711	107.437	1.03724	420.723	0.0338536	1
					8009	1	100.362	3.19099	0.32194	1867.47	3.56444	107.439	1.03798	421.097	0.0331764	1
					8010	2	100.431	3.1946	0.322259	1867.7	3.49322	107.442	1.0387	421.514	0.0325128	1
					8011	3	100.499	3.19851	0.32261	1867.93	3.42343	107.444	1.0394	421.974	0.0318625	1
					8012	4	100.565	3.20273	0.322993	1868.16	3.35503	107.446	1.04008	422.475	0.0312253	1
					8013	5	100.629	3.20724	0.323406	1868.39	3.288	107.447	1.04074	423.015	0.030601	1
					8014	6	100.691	3.21203	0.323849	1868.62	3.2223	107.449	1.04138	423.595	0.0299892	1
					8015	7	100.75	3.21709	0.324321	1868.85	3.15792	107.45	1.042	424.212	0.0293897	1
					8016	8	100.808	3.22243	0.324822	1869.08	3.09482	107.451	1.0426	424.867	0.0288023	1
					8017	9	100.865	3.22803	0.32535	1869.31	3.03299	107.451	1.04318	425.558	0.0282267	1
					8018	10	100.919	3.23389	0.325905	1869.54	2.97239	107.451	1.04374	426.283	0.0276627	1
					8019	11	100.971	3.24	0.326486	1869.78	2.913	107.451	1.04428	427.043	0.0271101	1
					8020	12	101.022	3.24634	0.327092	1870.01	2.85479	107.45	1.04481	427.837	0.0265686	1
					8021	13	101.07	3.25292	0.327723	1870.24	2.79775	107.449	1.04531	428.662	0.0260381	1
					8022	14	101.117	3.25973	0.328379	1870.48	2.74185	107.447	1.04579	429.519	0.0255182	1
					8023	15	101.162	3.26677	0.329057	1870.71	2.68707	107.445	1.04626	430.407	0.0250088	1
					8024	16	101.205	3.27401	0.329758	1870.94	2.63338	107.442	1.0467	431.324	0.0245098	1
					8025	17	101.246	3.28147	0.330482	1871.18	2.58077	107.439	1.04713	432.27	0.0240207	1
					8026	18	101.286	3.28912	0.331226	1871.41	2.5292	107.436	1.04754	433.244	0.0235416	1
					8027	19	101.324	3.29697	0.331991	1871.65	2.47867	107.432	1.04793	434.244	0.0230721	1
					8028	20	101.36	3.30501	0.332776	1871.89	2.42915	107.427	1.04831	435.271	0.0226121	1
					8029	21	101.394	3.31322	0.33358	1872.12	2.38062	107.422	1.04866	436.323	0.0221614	1
					8030	22	100.933	3.30547	0.334403	1872.36	2.84328	107.416	1.04389	437.399	0.0264698	1
					8031	23	100.483	3.29788	0.334085	1872.6	3.29441	107.41	1.03924	436.983	0.0306714	1
					8032	24	100.048	3.28854	0.333448	1872.84	3.73431	107.404	1.03473	436.15	0.0347688	1
					8033	25	99.6251	3.27729	0.332593	1873.07	4.16324	107.398	1.03036	435.032	0.0387645	1
					8034	26	99.2161	3.26419	0.331538	1873.31	4.5815	107.393	1.02613	433.652	0.0426609	1
					8035	27	98.8201	3.24932	0.330293	1873.54	4.98934	107.389	1.02204	432.023	0.0464604	1
					8036	28	98.4371	3.23275	0.328865	1873.77	5.38703	107.386	1.01808	430.155	0.0501652	0
					8037	29	98.5464	3.23032	0.327262	1874.01	5.27941	107.383	1.01921	428.059	0.0491641	1
					8038	30	98.1752	3.2105	0.326623	1874.24	5.66988	107.382	1.01537	427.223	0.0528009	0
					8039	31	98.2932	3.20668	0.325016	1874.47	5.55661	107.381	1.01659	425.121	0.0517465	0
					8040	32	98.4105	3.20149	0.324276	1874.7	5.4456	107.382	1.0178	424.153	0.0507125	0
					8041	33	98.5256	3.19659	0.323689	1874.93	5.33681	107.383	1.01899	423.386	0.049699	1
					8042	34	98.6385	3.19219	0.323168	1875.16	5.23019	107.384	1.02016	422.704	0.0487055	1
					8043	35	98.749	3.18827	0.322701	1875.39	5.1257	107.386	1.0213	422.093	0.0477317	1
					8044	36	98.8572	3.18485	0.322285	1875.62	5.0233	107.388	1.02242	421.548	0.0467773	1
					8045	37	98.9632	3.1819	0.321919	1875.84	4.92295	107.39	1.02352	421.069	0.0458418	1
					8046	38	99.0669	3.17942	0.321601	1876.07	4.8246	107.392	1.02459	420.654	0.0449249	1
					8047	39	99.1683	3.17739	0.321331	1876.3	4.72821	107.395	1.02564	420.301	0.0440263	1
					8048	40	99.2675	3.17581	0.321107	1876.53	4.63375	107.398	1.02666	420.008	0.0431455	1
					8049	41	99.3645	3.17465	0.320928	1876.76	4.54117	107.401	1.02767	419.774	0.0422823	1
					8050	42	99.4593	3.17392	0.320794	1876.99	4.45045	107.404	1.02865	419.598	0.0414363	1
					8051	43	99.5519	3.1736	0.320702	1877.21	4.36153	107.408	1.02961	419.478	0.0406073	1
					8052	44	99.6423	3.17368	0.320653	1877.44	4.27439	107.411	1.03054	419.414	0.0397947	1
					8053	45	99.7306	3.17416	0.320644	1877.67	4.189	107.414	1.03145	419.403	0.0389985	1
					8054	46	99.8168	3.17501	0.320676	1877.9	4.1053	107.418	1.03235	419.444	0.0382181	1
					8055	47	99.9009	3.17625	0.320746	1878.12	4.02328	107.421	1.03321	419.536	0.0374534	1
					8056	48	99.9828	3.17784	0.320855	1878.35	3.9429	107.424	1.03406	419.678	0.036704	1
					8057	49	100.063	3.17979	0.321001	1878.58	3.86413	107.428	1.03489	419.869	0.0359696	1
					8058	50	100.141	3.18209	0.321183	1878.81	3.78692	107.431	1.03569	420.108	0.0352499	1
					8059	51	100.216	3.18473	0.321401	1879.04	3.71126	107.434	1.03648	420.392	0.0345447	1
					8060	52	100.29	3.1877	0.321653	1879.27	3.63711	107.437	1.03724	420.723	0.0338536	1
					8061	1	100.362	3.19099	0.32194	1879.49	3.56444	107.439	1.03798	421.097	0.0331764	1
					8062	2	100.431	3.1946	0.322259	1879.72	3.49322	107.442	1.0387	421.514	0.0325128	1
					8063	3	100.499	3.19851	0.32261	1879.95	3.42343	107.444	1.0394	421.974	0.0318625	1
					8064	4	100.565	3.20273	0.322993	1880.18	3.35503	107.446	1.04008	422.475	0.0312253	1
					8065	5	100.629	3.20724	0.323406	1880.41	3.288	107.447	1.04074	423.015	0.030601	1
					8066	6	100.691	3.21203	0.323849	1880.64	3.2223	107.449	1.04138	423.595	0.0299892	1
					8067	7	100.75	3.21709	0.324321	1880.87	3.15792	107.45	1.042	424.212	0.0293897	1
					8068	8	100.808	3.22243	0.324822	1881.1	3.09482	107.451	1.0426	424.867	0.0288023	1
					8069	9	100.865	3.22803	0.32535	1881.33	3.03299	107.451	1.04318	425.558	0.0282267	1
					8070	10	100.919	3.23389	0.325905	1881.57	2.97239	107.451	1.04374	426.283	0.0276627	1
					8071	11	100.971	3.24	0.326486	1881.8	2.913	107.451	1.04428	427.043	0.0271101	1
					8072	12	101.022	3.24634	0.327092	1882.03	2.85479	107.45	1.04481	427.837	0.0265686	1
					8073	13	101.07	3.25292	0.327723	1882.26	2.79775	107.449	1.04531	428.662	0.0260381	1
					8074	14	101.117	3.25973	0.328379	1882.5	2.74185	107.447	1.04579	429.519	0.0255182	1
					8075	15	101.162	3.26677	0.329057	1882.73	2.68707	107.445	1.04626	430.407	0.0250088	1
					8076	16	101.205	3.27401	0.329758	1882.97	2.63338	107.442	1.0467	431.324	0.0245098	1
					8077	17	101.246	3.28147	0.330482	1883.2	2.58077	107.439	1.04713	432.27	0.0240207	1
					8078	18	101.286	3.28912	0.331226	1883.44	2.5292	107.436	1.04754	433.244	0.0235416	1
					8079	19	101.324	3.29697	0.331991	1883.67	2.47867	107.432	1.04793	434.244	0.0230721	1
					8080	20	101.36	3.30501	0.332776	1883.91	2.42915	107.427	1.04831	435.271	0.0226121	1
					8081	21	101.394	3.31322	0.33358	1884.15	2.38062	107.422	1.04866	436.323	0.0221614	1
					8082	22	100.933	3.30547	0.334403	1884.38	2.84328	107.416	1.04389	437.399	0.0264698	1
					8083	23	100.483	3.29788	0.334085	1884.62	3.29441	107.41	1.03924	436.983	0.0306714	1
					8084	24	100.048	3.28854	0.333448	1884.86	3.73431	107.404	1.03473	436.15	0.0347688	1
					8085	25	99.6251	3.27729	0.332593	1885.09	4.16324	107.398	1.03036	435.032	0.0387645	1
					8086	26	99.2161	3.26419	0.331538	1885.33	4.5815	107.393	1.02613	433.652	0.0426609	1
					8087	27	98.8201	3.24932	0.330293	1885.56	4.98934	107.389	1.02204	432.023	0.0464604	1
					8088	28	98.4371	3.23275	0.328865	1885.8	5.38703	107.386	1.01808	430.155	0.0501652	0
					8089	29	98.5464	3.23032	0.327262	1886.03	5.27941	107.383	1.01921	428.059	0.0491641	1
					8090	30	98.1752	3.2105	0.326623	1886.26	5.66988	107.382	1.01537	427.223	0.0528009	0
					8091	31	98.2932	3.20668	0.325016	1886.49	5.55661	107.381	1.01659	425.121	0.0517465	0
					8092	32	98.4105	3.20149	0.324276	1886.72	5.4456	107.382	1.0178	424.153	0.0507125	0
					8093	33	98.5256	3.19659	0.323689	1886.95	5.33681	107.383	1.01899	423.386	0.049699	1
					8094	34	98.6385	3.19219	0.323168	1887.18	5.23019	107.384	1.02016	422.704	0.0487055	1
					8095	35	98.749	3.18827	0.322701	1887.41	5.1257	107.386	1.0213	422.093	0.0477317	1
					8096	36	98.8572	3.18485	0.322285	1887.64	5.0233	107.388	1.02242	421.548	0.0467773	1
					8097	37	98.9632	3.1819	0.321919	1887.87	4.92295	107.39	1.02352	421.069	0.0458418	1
					8098	38	99.0669	3.17942	0.321601	1888.1	4.8246	107.392	1.02459	420.654	0.0449249	1
					8099	39	99.1683	3.17739	0.321331	1888.32	4.72821	107.395	1.02564	420.301	0.0440263	1
					8100	40	99.2675	3.17581	0.321107	1888.55	4.63375	107.398	1.02666	420.008	0.0431455	1
					8101	41	99.3645	3.17465	0.320928	1888.78	4.54117	107.401	1.02767	419.774	0.0422823	1
					8102	42	99.4593	3.17392	0.320794	1889.01	4.45045	107.404	1.02865	419.598	0.0414363	1
					8103	43	99.5519	3.1736	0.320702	1889.24	4.36153	107.408	1.02961	419.478	0.0406073	1
					8104	44	99.6423	3.17368	0.320653	1889.46	4.27439	107.411	1.03054	419.414	0.0397947	1
					8105	45	99.7306	3.17416	0.320644	1889.69	4.189	107.414	1.03145	419.403	0.0389985	1
					8106	46	99.8168	3.17501	0.320676	1889.92	4.1053	107.418	1.03235	419.444	0.0382181	1
					8107	47	99.9009	3.17625	0.320746	1890.15	4.02328	107.421	1.03321	419.536	0.0374534	1
					8108	48	99.9828	3.17784	0.320855	1890.37	3.9429	107.424	1.03406	419.678	0.036704	1
					8109	49	100.063	3.17979	0.321001	1890.6	3.86413	107.428	1.03489	419.869	0.0359696	1
					8110	50	100.141	3.18209	0.321183	1890.83	3.78692	107.431	1.03569	420.108	0.0352499	1
					8111	51	100.216	3.18473	0.321401	1891.06	3.71126	107.434	1.03648	420.392	0.0345447	1
					8112	52	100.29	3.1877	0.321653	1891.29	3.63711	107.437	1.03724	420.723	0.0338536	1
					8113	1	100.362	3.19099	0.32194	1891.52	3.56444	107.439	1.03798	421.097	0.0331764	1
					8114	2	100.431	3.1946	0.322259	1891.75	3.49322	107.442	1.0387	421.514	0.0325128	1
					8115	3	100.499	3.19851	0.32261	1891.97	3.42343	107.444	1.0394	421.974	0.0318625	1
					8116	4	100.565	3.20273	0.322993	1892.2	3.35503	107.446	1.04008	422.475	0.0312253	1
					8117	5	100.629	3.20724	0.323406	1892.43	3.288	107.447	1.04074	423.015	0.030601	1
					8118	6	100.691	3.21203	0.323849	1892.66	3.2223	107.449	1.04138	423.595	0.0299892	1
					8119	7	100.75	3.21709	0.324321	1892.89	3.15792	107.45	1.042	424.212	0.0293897	1
					8120	8	100.808	3.22243	0.324822	1893.13	3.09482	107.451	1.0426	424.867	0.0288023	1
					8121	9	100.865	3.22803	0.32535	1893.36	3.03299	107.451	1.04318	425.558	0.0282267	1
					8122	10	100.919	3.23389	0.325905	1893.59	2.97239	107.451	1.04374	426.283	0.0276627	1
					8123	11	100.971	3.24	0.326486	1893.82	2.913	107.451	1.04428	427.043	0.0271101	1
					8124	12	101.022	3.24634	0.327092	1894.05	2.85479	107.45	1.04481	427.837	0.0265686	1
					8125	13	101.07	3.25292	0.327723	1894.29	2.79775	107.449	1.04531	428.662	0.0260381	1
					8126	14	101.117	3.25973	0.328379	1894.52	2.74185	107.447	1.04579	429.519	0.0255182	1
					8127	15	101.162	3.26677	0.329057	1894.75	2.68707	107.445	1.04626	430.407	0.0250088	1
					8128	16	101.205	3.27401	0.329758	1894.99	2.63338	107.442	1.0467	431.324	0.0245098	1
					8129	17	101.246	3.28147	0.330482	1895.22	2.58077	107.439	1.04713	432.27	0.0240207	1
					8130	18	101.286	3.28912	0.331226	1895.46	2.5292	107.436	1.04754	433.244	0.0235416	1
					8131	19	101.324	3.29697	0.331991	1895.69	2.47867	107.432	1.04793	434.244	0.0230721	1
					8132	20	101.36	3.30501	0.332776	1895.93	2.42915	107.427	1.04831	435.271	0.0226121	1
					8133	21	101.394	3.31322	0.33358	1896.17	2.38062	107.422	1.04866	436.323	0.0221614	1
					8134	22	100.933	3.30547	0.334403	1896.41	2.84328	107.416	1.04389	437.399	0.0264698	1
					8135	23	100.483	3.29788	0.334085	1896.64	3.29441	107.41	1.03924	436.983	0.0306714	1
					8136	24	100.048	3.28854	0.333448	1896.88	3.73431	107.404	1.03473	436.15	0.0347688	1
					8137	25	99.6251	3.27729	0.332593	1897.12	4.16324	107.398	1.03036	435.032	0.0387645	1
					8138	26	99.2161	3.26419	0.331538	1897.35	4.5815	107.393	1.02613	433.652	0.0426609	1
					8139	27	98.8201	3.24932	0.330293	1897.59	4.98934	107.389	1.02204	432.023	0.0464604	1
					8140	28	98.4371	3.23275	0.328865	1897.82	5.38703	107.386	1.01808	430.155	0.0501652	0
					8141	29	98.5464	3.23032	0.327262	1898.05	5.27941	107.383	1.01921	428.059	0.0491641	1
					8142	30	98.1752	3.2105	0.326623	1898.28	5.66988	107.382	1.01537	427.223	0.0528009	0
					8143	31	98.2932	3.20668	0.325016	1898.51	5.55661	107.381	1.01659	425.121	0.0517465	0
					8144	32	98.4105	3.20149	0.324276	1898.74	5.4456	107.382	1.0178	424.153	0.0507125	0
					8145	33	98.5256	3.19659	0.323689	1898.97	5.33681	107.383	1.01899	423.386	0.049699	1
					8146	34	98.6385	3.19219	0.323168	1899.2	5.23019	107.384	1.02016	422.704	0.0487055	1
					8147	35	98.749	3.18827	0.322701	1899.43	5.1257	107.386	1.0213	422.093	0.0477317	1
					8148	36	98.8572	3.18485	0.322285	1899.66	5.0233	107.388	1.02242	421.548	0.0467773	1
					8149	37	98.9632	3.1819	0.321919	1899.89	4.92295	107.39	1.02352	421.069	0.0458418	1
					8150	38	99.0669	3.17942	0.321601	1900.12	4.8246	107.392	1.02459	420.654	0.0449249	1
					8151	39	99.1683	3.17739	0.321331	1900.35	4.72821	107.395	1.02564	420.301	0.0440263	1
					8152	40	99.2675	3.17581	0.321107	1900.57	4.63375	107.398	1.02666	420.008	0.0431455	1
					8153	41	99.3645	3.17465	0.320928	1900.8	4.54117	107.401	1.02767	419.774	0.0422823	1
					8154	42	99.4593	3.17392	0.320794	1901.03	4.45045	107.404	1.02865	419.598	0.0414363	1
					8155	43	99.5519	3.1736	0.320702	1901.26	4.36153	107.408	1.02961	419.478	0.0406073	1
					8156	44	99.6423	3.17368	0.320653	1901.48	4.27439	107.411	1.03054	419.414	0.0397947	1
					8157	45	99.7306	3.17416	0.320644	1901.71	4.189	107.414	1.03145	419.403	0.0389985	1
					8158	46	99.8168	3.17501	0.320676	1901.94	4.1053	107.418	1.03235	419.444	0.0382181	1
					8159	47	99.9009	3.17625	0.320746	1902.17	4.02328	107.421	1.03321	419.536	0.0374534	1
					8160	48	99.9828	3.17784	0.320855	1902.4	3.9429	107.424	1.03406	419.678	0.036704	1
					8161	49	100.063	3.17979	0.321001	1902.62	3.86413	107.428	1.03489	419.869	0.0359696	1
					8162	50	100.141	3.18209	0.321183	1902.85	3.78692	107.431	1.03569	420.108	0.0352499	1
					8163	51	100.216	3.18473	0.321401	1903.08	3.71126	107.434	1.03648	420.392	0.0345447	1
					8164	52	100.29	3.1877	0.321653	1903.31	3.63711	107.437	1.03724	420.723	0.0338536	1
					8165	1	100.362	3.19099	0.32194	1903.54	3.56444	107.439	1.03798	421.097	0.0331764	1
					8166	2	100.431	3.1946	0.322259	1903.77	3.49322	107.442	1.0387	421.514	0.0325128	1
					8167	3	100.499	3.19851	0.32261	1904	3.42343	107.444	1.0394	421.974	0.0318625	1
					8168	4	100.565	3.20273	0.322993	1904.23	3.35503	107.446	1.04008	422.475	0.0312253	1
					8169	5	100.629	3.20724	0.323406	1904.46	3.288	107.447	1.04074	423.015	0.030601	1
					8170	6	100.691	3.21203	0.323849	1904.69	3.2223	107.449	1.04138	423.595	0.0299892	1
					8171	7	100.75	3.21709	0.324321	1904.92	3.15792	107.45	1.042	424.212	0.0293897	1
					8172	8	100.808	3.22243	0.324822	1905.15	3.09482	107.451	1.0426	424.867	0.0288023	1
					8173	9	100.865	3.22803	0.32535	1905.38	3.03299	107.451	1.04318	425.558	0.0282267	1
					8174	10	100.919	3.23389	0.325905	1905.61	2.97239	107.451	1.04374	426.283	0.0276627	1
					8175	11	100.971	3.24	0.326486	1905.84	2.913	107.451	1.04428	427.043	0.0271101	1
					8176	12	101.022	3.24634	0.327092	1906.08	2.85479	107.45	1.04481	427.837	0.0265686	1
					8177	13	101.07	3.25292	0.327723	1906.31	2.79775	107.449	1.04531	428.662	0.0260381	1
					8178	14	101.117	3.25973	0.328379	1906.54	2.74185	107.447	1.04579	429.519	0.0255182	1
					8179	15	101.162	3.26677	0.329057	1906.78	2.68707	107.445	1.04626	430.407	0.0250088	1
					8180	16	101.205	3.27401	0.329758	1907.01	2.63338	107.442	1.0467	431.324	0.0245098	1
					8181	17	101.246	3.28147	0.330482	1907.25	2.58077	107.439	1.04713	432.27	0.0240207	1
					8182	18	101.286	3.28912	0.331226	1907.48	2.5292	107.436	1.04754	433.244	0.0235416	1
					8183	19	101.324	3.29697	0.331991	1907.72	2.47867	107.432	1.04793	434.244	0.0230721	1
					8184	20	101.36	3.30501	0.332776	1907.95	2.42915	107.427	1.04831	435.271	0.0226121	1
					8185	21	101.394	3.31322	0.33358	1908.19	2.38062	107.422	1.04866	436.323	0.0221614	1
					8186	22	100.933	3.30547	0.334403	1908.43	2.84328	107.416	1.04389	437.399	0.0264698	1
					8187	23	100.483	3.29788	0.334085	1908.67	3.29441	107.41	1.03924	436.983	0.0306714	1
					8188	24	100.048	3.28854	0.333448	1908.9	3.73431	107.404	1.03473	436.15	0.0347688	1
					8189	25	99.6251	3.27729	0.332593	1909.14	4.16324	107.398	1.03036	435.032	0.0387645	1
					8190	26	99.2161	3.26419	0.331538	1909.37	4.5815	107.393	1.02613	433.652	0.0426609	1
					8191	27	98.8201	3.24932	0.330293	1909.61	4.98934	107.389	1.02204	432.023	0.0464604	1
					8192	28	98.4371	3.23275	0.328865	1909.84	5.38703	107.386	1.01808	430.155	0.0501652	0
					8193	29	98.5464	3.23032	0.327262	1910.07	5.27941	107.383	1.01921	428.059	0.0491641	1
					8194	30	98.1752	3.2105	0.326623	1910.3	5.66988	107.382	1.01537	427.223	0.0528009	0
					8195	31	98.2932	3.20668	0.325016	1910.54	5.55661	107.381	1.01659	425.121	0.0517465	0
					8196	32	98.4105	3.20149	0.324276	1910.77	5.4456	107.382	1.0178	424.153	0.0507125	0
					8197	33	98.5256	3.19659	0.323689	1911	5.33681	107.383	1.01899	423.386	0.049699	1
					8198	34	98.6385	3.19219	0.323168	1911.22	5.23019	107.384	1.02016	422.704	0.0487055	1
					8199	35	98.749	3.18827	0.322701	1911.45	5.1257	107.386	1.0213	422.093	0.0477317	1
					8200	36	98.8572	3.18485	0.322285	1911.68	5.0233	107.388	1.02242	421.548	0.0467773	1
					8201	37	98.9632	3.1819	0.321919	1911.91	4.92295	107.39	1.02352	421.069	0.0458418	1
					8202	38	99.0669	3.17942	0.321601	1912.14	4.8246	107.392	1.02459	420.654	0.0449249	1
					8203	39	99.1683	3.17739	0.321331	1912.37	4.72821	107.395	1.02564	420.301	0.0440263	1
					8204	40	99.2675	3.17581	0.321107	1912.6	4.63375	107.398	1.02666	420.008	0.0431455	1
					8205	41	99.3645	3.17465	0.320928	1912.82	4.54117	107.401	1.02767	419.774	0.0422823	1
					8206	42	99.4593	3.17392	0.320794	1913.05	4.45045	107.404	1.02865	419.598	0.0414363	1
					8207	43	99.5519	3.1736	0.320702	1913.28	4.36153	107.408	1.02961	419.478	0.0406073	1
					8208	44	99.6423	3.17368	0.320653	1913.51	4.27439	107.411	1.03054	419.414	0.0397947	1
					8209	45	99.7306	3.17416	0.320644	1913.73	4.189	107.414	1.03145	419.403	0.0389985	1
					8210	46	99.8168	3.17501	0.320676	1913.96	4.1053	107.418	1.03235	419.444	0.0382181	1
					8211	47	99.9009	3.17625	0.320746	1914.19	4.02328	107.421	1.03321	419.536	0.0374534	1
					8212	48	99.9828	3.17784	0.320855	1914.42	3.9429	107.424	1.03406	419.678	0.036704	1
					8213	49	100.063	3.17979	0.321001	1914.65	3.86413	107.428	1.03489	419.869	0.0359696	1
					8214	50	100.141	3.18209	0.321183	1914.87	3.78692	107.431	1.03569	420.108	0.0352499	1
					8215	51	100.216	3.18473	0.321401	1915.1	3.71126	107.434	1.03648	420.392	0.0345447	1
					8216	52	100.29	3.1877	0.321653	1915.33	3.63711	107.437	1.03724	420.723	0.0338536	1
					8217	1	100.362	3.19099	0.32194	1915.56	3.56444	107.439	1.03798	421.097	0.0331764	1
					8218	2	100.431	3.1946	0.322259	1915.79	3.49322	107.442	1.0387	421.514	0.0325128	1
					8219	3	100.499	3.19851	0.32261	1916.02	3.42343	107.444	1.0394	421.974	0.0318625	1
					8220	4	100.565	3.20273	0.322993	1916.25	3.35503	107.446	1.04008	422.475	0.0312253	1
					8221	5	100.629	3.20724	0.323406	1916.48	3.288	107.447	1.04074	423.015	0.030601	1
					8222	6	100.691	3.21203	0.323849	1916.71	3.2223	107.449	1.04138	423.595	0.0299892	1
					8223	7	100.75	3.21709	0.324321	1916.94	3.15792	107.45	1.042	424.212	0.0293897	1
					8224	8	100.808	3.22243	0.324822	1917.17	3.09482	107.451	1.0426	424.867	0.0288023	1
					8225	9	100.865	3.22803	0.32535	1917.4	3.03299	107.451	1.04318	425.558	0.0282267	1
					8226	10	100.919	3.23389	0.325905	1917.63	2.97239	107.451	1.04374	426.283	0.0276627	1
					8227	11	100.971	3.24	0.326486	1917.86	2.913	107.451	1.04428	427.043	0.0271101	1
					8228	12	101.022	3.24634	0.327092	1918.1	2.85479	107.45	1.04481	427.837	0.0265686	1
					8229	13	101.07	3.25292	0.327723	1918.33	2.79775	107.449	1.04531	428.662	0.0260381	1
					8230	14	101.117	3.25973	0.328379	1918.56	2.74185	107.447	1.04579	429.519	0.0255182	1
					8231	15	101.162	3.26677	0.329057	1918.8	2.68707	107.445	1.04626	430.407	0.0250088	1
					8232	16	101.205	3.27401	0.329758	1919.03	2.63338	107.442	1.0467	431.324	0.0245098	1
					8233	17	101.246	3.28147	0.330482	1919.27	2.58077	107.439	1.04713	432.27	0.0240207	1
					8234	18	101.286	3.28912	0.331226	1919.5	2.5292	107.436	1.04754	433.244	0.0235416	1
					8235	19	101.324	3.29697	0.331991	1919.74	2.47867	107.432	1.04793	434.244	0.0230721	1
					8236	20	101.36	3.30501	0.332776	1919.98	2.42915	107.427	1.04831	435.271	0.0226121	1
					8237	21	101.394	3.31322	0.33358	1920.21	2.38062	107.422	1.04866	436.323	0.0221614	1
					8238	22	100.933	3.30547	0.334403	1920.45	2.84328	107.416	1.04389	437.399	0.0264698	1
					8239	23	100.483	3.29788	0.334085	1920.69	3.29441	107.41	1.03924	436.983	0.0306714	1
					8240	24	100.048	3.28854	0.333448	1920.92	3.73431	107.404	1.03473	436.15	0.0347688	1
					8241	25	99.6251	3.27729	0.332593	1921.16	4.16324	107.398	1.03036	435.032	0.0387645	1
					8242	26	99.2161	3.26419	0.331538	1921.4	4.5815	107.393	1.02613	433.652	0.0426609	1
					8243	27	98.8201	3.24932	0.330293	1921.63	4.98934	107.389	1.02204	432.023	0.0464604	1
					8244	28	98.4371	3.23275	0.328865	1921.86	5.38703	107.386	1.01808	430.155	0.0501652	0
					8245	29	98.5464	3.23032	0.327262	1922.09	5.27941	107.383	1.01921	428.059	0.0491641	1
					8246	30	98.1752	3.2105	0.326623	1922.33	5.66988	107.382	1.01537	427.223	0.0528009	0
					8247	31	98.2932	3.20668	0.325016	1922.56	5.55661	107.381	1.01659	425.121	0.0517465	0
					8248	32	98.4105	3.20149	0.324276	1922.79	5.4456	107.382	1.0178	424.153	0.0507125	0
					8249	33	98.5256	3.19659	0.323689	1923.02	5.33681	107.383	1.01899	423.386	0.049699	1
					8250	34	98.6385	3.19219	0.323168	1923.25	5.23019	107.384	1.02016	422.704	0.0487055	1
					8251	35	98.749	3.18827	0.322701	1923.48	5.1257	107.386	1.0213	422.093	0.0477317	1
					8252	36	98.8572	3.18485	0.322285	1923.7	5.0233	107.388	1.02242	421.548	0.0467773	1
					8253	37	98.9632	3.1819	0.321919	1923.93	4.92295	107.39	1.02352	421.069	0.0458418	1
					8254	38	99.0669	3.17942	0.321601	1924.16	4.8246	107.392	1.02459	420.654	0.0449249	1
					8255	39	99.1683	3.17739	0.321331	1924.39	4.72821	107.395	1.02564	420.301	0.0440263	1
					8256	40	99.2675	3.17581	0.321107	1924.62	4.63375	107.398	1.02666	420.008	0.0431455	1
					8257	41	99.3645	3.17465	0.320928	1924.85	4.54117	107.401	1.02767	419.774	0.0422823	1
					8258	42	99.4593	3.17392	0.320794	1925.07	4.45045	107.404	1.02865	419.598	0.0414363	1
					8259	43	99.5519	3.1736	0.320702	1925.3	4.36153	107.408	1.02961	419.478	0.0406073	1
					8260	44	99.6423	3.17368	0.320653	1925.53	4.27439	107.411	1.03054	419.414	0.0397947	1
					8261	45	99.7306	3.17416	0.320644	1925.76	4.189	107.414	1.03145	419.403	0.0389985	1
					8262	46	99.8168	3.17501	0.320676	1925.98	4.1053	107.418	1.03235	419.444	0.0382181	1
					8263	47	99.9009	3.17625	0.320746	1926.21	4.02328	107.421	1.03321	419.536	0.0374534	1
					8264	48	99.9828	3.17784	0.320855	1926.44	3.9429	107.424	1.03406	419.678	0.036704	1
					8265	49	100.063	3.17979	0.321001	1926.67	3.86413	107.428	1.03489	419.869	0.0359696	1
					8266	50	100.141	3.18209	0.321183	1926.9	3.78692	107.431	1.03569	420.108	0.0352499	1
					8267	51	100.216	3.18473	0.321401	1927.13	3.71126	107.434	1.03648	420.392	0.0345447	1
					8268	52	100.29	3.1877	0.321653	1927.35	3.63711	107.437	1.03724	420.723	0.0338536	1
					8269	1	100.362	3.19099	0.32194	1927.58	3.56444	107.439	1.03798	421.097	0.0331764	1
					8270	2	100.431	3.1946	0.322259	1927.81	3.49322	107.442	1.0387	421.514	0.0325128	1
					8271	3	100.499	3.19851	0.32261	1928.04	3.42343	107.444	1.0394	421.974	0.0318625	1
					8272	4	100.565	3.20273	0.322993	1928.27	3.35503	107.446	1.04008	422.475	0.0312253	1
					8273	5	100.629	3.20724	0.323406	1928.5	3.288	107.447	1.04074	423.015	0.030601	1
					8274	6	100.691	3.21203	0.323849	1928.73	3.2223	107.449	1.04138	423.595	0.0299892	1
					8275	7	100.75	3.21709	0.324321	1928.96	3.15792	107.45	1.042	424.212	0.0293897	1
					8276	8	100.808	3.22243	0.324822	1929.19	3.09482	107.451	1.0426	424.867	0.0288023	1
					8277	9	100.865	3.22803	0.32535	1929.42	3.03299	107.451	1.04318	425.558	0.0282267	1
					8278	10	100.919	3.23389	0.325905	1929.65	2.97239	107.451	1.04374	426.283	0.0276627	1
					8279	11	100.971	3.24	0.326486	1929.89	2.913	107.451	1.04428	427.043	0.0271101	1
					8280	12	101.022	3.24634	0.327092	1930.12	2.85479	107.45	1.04481	427.837	0.0265686	1
					8281	13	101.07	3.25292	0.327723	1930.35	2.79775	107.449	1.04531	428.662	0.0260381	1
					8282	14	101.117	3.25973	0.328379	1930.59	2.74185	107.447	1.04579	429.519	0.0255182	1
					8283	15	101.162	3.26677	0.329057	1930.82	2.68707	107.445	1.04626	430.407	0.0250088	1
					8284	16	101.205	3.27401	0.329758	1931.05	2.63338	107.442	1.0467	431.324	0.0245098	1
					8285	17	101.246	3.28147	0.330482	1931.29	2.58077	107.439	1.04713	432.27	0.0240207	1
					8286	18	101.286	3.28912	0.331226	1931.52	2.5292	107.436	1.04754	433.244	0.0235416	1
					8287	19	101.324	3.29697	0.331991	1931.76	2.47867	107.432	1.04793	434.244	0.0230721	1
					8288	20	101.36	3.30501	0.332776	1932	2.42915	107.427	1.04831	435.271	0.0226121	1
					8289	21	101.394	3.31322	0.33358	1932.23	2.38062	107.422	1.04866	436.323	0.0221614	1
					8290	22	100.933	3.30547	0.334403	1932.47	2.84328	107.416	1.04389	437.399	0.0264698	1
					8291	23	100.483	3.29788	0.334085	1932.71	3.29441	107.41	1.03924	436.983	0.0306714	1
					8292	24	100.048	3.28854	0.333448	1932.95	3.73431	107.404	1.03473	436.15	0.0347688	1
					8293	25	99.6251	3.27729	0.332593	1933.18	4.16324	107.398	1.03036	435.032	0.0387645	1
					8294	26	99.2161	3.26419	0.331538	1933.42	4.5815	107.393	1.02613	433.652	0.0426609	1
					8295	27	98.8201	3.24932	0.330293	1933.65	4.98934	107.389	1.02204	432.023	0.0464604	1
					8296	28	98.4371	3.23275	0.328865	1933.88	5.38703	107.386	1.01808	430.155	0.0501652	0
					8297	29	98.5464	3.23032	0.327262	1934.12	5.27941	107.383	1.01921	428.059	0.0491641	1
					8298	30	98.1752	3.2105	0.326623	1934.35	5.66988	107.382	1.01537	427.223	0.0528009	0
					8299	31	98.2932	3.20668	0.325016	1934.58	5.55661	107.381	1.01659	425.121	0.0517465	0
					8300	32	98.4105	3.20149	0.324276	1934.81	5.4456	107.382	1.0178	424.153	0.0507125	0
					8301	33	98.5256	3.19659	0.323689	1935.04	5.33681	107.383	1.01899	423.386	0.049699	1
					8302	34	98.6385	3.19219	0.323168	1935.27	5.23019	107.384	1.02016	422.704	0.0487055	1
					8303	35	98.749	3.18827	0.322701	1935.5	5.1257	107.386	1.0213	422.093	0.0477317	1
					8304	36	98.8572	3.18485	0.322285	1935.73	5.0233	107.388	1.02242	421.548	0.0467773	1
					8305	37	98.9632	3.1819	0.321919	1935.96	4.92295	107.39	1.02352	421.069	0.0458418	1
					8306	38	99.0669	3.17942	0.321601	1936.18	4.8246	107.392	1.02459	420.654	0.0449249	1
					8307	39	99.1683	3.17739	0.321331	1936.41	4.72821	107.395	1.02564	420.301	0.0440263	1
					8308	40	99.2675	3.17581	0.321107	1936.64	4.63375	107.398	1.02666	420.008	0.0431455	1
					8309	41	99.3645	3.17465	0.320928	1936.87	4.54117	107.401	1.02767	419.774	0.0422823	1
					8310	42	99.4593	3.17392	0.320794	1937.1	4.45045	107.404	1.02865	419.598	0.0414363	1
					8311	43	99.5519	3.1736	0.320702	1937.32	4.36153	107.408	1.02961	419.478	0.0406073	1
					8312	44	99.6423	3.17368	0.320653	1937.55	4.27439	107.411	1.03054	419.414	0.0397947	1
					8313	45	99.7306	3.17416	0.320644	1937.78	4.189	107.414	1.03145	419.403	0.0389985	1
					8314	46	99.8168	3.17501	0.320676	1938.01	4.1053	107.418	1.03235	419.444	0.0382181	1
					8315	47	99.9009	3.17625	0.320746	1938.23	4.02328	107.421	1.03321	419.536	0.0374534	1
					8316	48	99.9828	3.17784	0.320855	1938.46	3.9429	107.424	1.03406	419.678	0.036704	1
					8317	49	100.063	3.17979	0.321001	1938.69	3.86413	107.428	1.03489	419.869	0.0359696	1
					8318	50	100.141	3.18209	0.321183	1938.92	3.78692	107.431	1.03569	420.108	0.0352499	1
					8319	51	100.216	3.18473	0.321401	1939.15	3.71126	107.434	1.03648	420.392	0.0345447	1
					8320	52	100.29	3.1877	0.321653	1939.38	3.63711	107.437	1.03724	420.723	0.0338536	1
					8321	1	100.362	3.19099	0.32194	1939.6	3.56444	107.439	1.03798	421.097	0.0331764	1
					8322	2	100.431	3.1946	0.322259	1939.83	3.49322	107.442	1.0387	421.514	0.0325128	1
					8323	3	100.499	3.19851	0.32261	1940.06	3.42343	107.444	1.0394	421.974	0.0318625	1
					8324	4	100.565	3.20273	0.322993	1940.29	3.35503	107.446	1.04008	422.475	0.0312253	1
					8325	5	100.629	3.20724	0.323406	1940.52	3.288	107.447	1.04074	423.015	0.030601	1
					8326	6	100.691	3.21203	0.323849	1940.75	3.2223	107.449	1.04138	423.595	0.0299892	1
					8327	7	100.75	3.21709	0.324321	1940.98	3.15792	107.45	1.042	424.212	0.0293897	1
					8328	8	100.808	3.22243	0.324822	1941.21	3.09482	107.451	1.0426	424.867	0.0288023	1
					8329	9	100.865	3.22803	0.32535	1941.45	3.03299	107.451	1.04318	425.558	0.0282267	1
					8330	10	100.919	3.23389	0.325905	1941.68	2.97239	107.451	1.04374	426.283	0.0276627	1
					8331	11	100.971	3.24	0.326486	1941.91	2.913	107.451	1.04428	427.043	0.0271101	1
					8332	12	101.022	3.24634	0.327092	1942.14	2.85479	107.45	1.04481	427.837	0.0265686	1
					8333	13	101.07	3.25292	0.327723	1942.37	2.79775	107.449	1.04531	428.662	0.0260381	1
					8334	14	101.117	3.25973	0.328379	1942.61	2.74185	107.447	1.04579	429.519	0.0255182	1
					8335	15	101.162	3.26677	0.329057	1942.84	2.68707	107.445	1.04626	430.407	0.0250088	1
					8336	16	101.205	3.27401	0.329758	1943.08	2.63338	107.442	1.0467	431.324	0.0245098	1
					8337	17	101.246	3.28147	0.330482	1943.31	2.58077	107.439	1.04713	432.27	0.0240207	1
					8338	18	101.286	3.28912	0.331226	1943.55	2.5292	107.436	1.04754	433.244	0.0235416	1
					8339	19	101.324	3.29697	0.331991	1943.78	2.47867	107.432	1.04793	434.244	0.0230721	1
					8340	20	101.36	3.30501	0.332776	1944.02	2.42915	107.427	1.04831	435.271	0.0226121	1
					8341	21	101.394	3.31322	0.33358	1944.26	2.38062	107.422	1.04866	436.323	0.0221614	1
					8342	22	100.933	3.30547	0.334403	1944.49	2.84328	107.416	1.04389	437.399	0.0264698	1
					8343	23	100.483	3.29788	0.334085	1944.73	3.29441	107.41	1.03924	436.983	0.0306714	1
					8344	24	100.048	3.28854	0.333448	1944.97	3.73431	107.404	1.03473	436.15	0.0347688	1
					8345	25	99.6251	3.27729	0.332593	1945.2	4.16324	107.398	1.03036	435.032	0.0387645	1
					8346	26	99.2161	3.26419	0.331538	1945.44	4.5815	107.393	1.02613	433.652	0.0426609	1
					8347	27	98.8201	3.24932	0.330293	1945.67	4.98934	107.389	1.02204	432.023	0.0464604	1
					8348	28	98.4371	3.23275	0.328865	1945.91	5.38703	107.386	1.01808	430.155	0.0501652	0
					8349	29	98.5464	3.23032	0.327262	1946.14	5.27941	107.383	1.01921	428.059	0.0491641	1
					8350	30	98.1752	3.2105	0.326623	1946.37	5.66988	107.382	1.01537	427.223	0.0528009	0
					8351	31	98.2932	3.20668	0.325016	1946.6	5.55661	107.381	1.01659	425.121	0.0517465	0
					8352	32	98.4105	3.20149	0.324276	1946.83	5.4456	107.382	1.0178	424.153	0.0507125	0
					8353	33	98.5256	3.19659	0.323689	1947.06	5.33681	107.383	1.01899	423.386	0.049699	1
					8354	34	98.6385	3.19219	0.323168	1947.29	5.23019	107.384	1.02016	422.704	0.0487055	1
					8355	35	98.749	3.18827	0.322701	1947.52	5.1257	107.386	1.0213	422.093	0.0477317	1
					8356	36	98.8572	3.18485	0.322285	1947.75	5.0233	107.388	1.02242	421.548	0.0467773	1
					8357	37	98.9632	3.1819	0.321919	1947.98	4.92295	107.39	1.02352	421.069	0.0458418	1
					8358	38	99.0669	3.17942	0.321601	1948.21	4.8246	107.392	1.02459	420.654	0.0449249	1
					8359	39	99.1683	3.17739	0.321331	1948.43	4.72821	107.395	1.02564	420.301	0.0440263	1
					8360	40	99.2675	3.17581	0.321107	1948.66	4.63375	107.398	1.02666	420.008	0.0431455	1
					8361	41	99.3645	3.17465	0.320928	1948.89	4.54117	107.401	1.02767	419.774	0.0422823	1
					8362	42	99.4593	3.17392	0.320794	1949.12	4.45045	107.404	1.02865	419.598	0.0414363	1
					8363	43	99.5519	3.1736	0.320702	1949.35	4.36153	107.408	1.02961	419.478	0.0406073	1
					8364	44	99.6423	3.17368	0.320653	1949.57	4.27439	107.411	1.03054	419.414	0.0397947	1
					8365	45	99.7306	3.17416	0.320644	1949.8	4.189	107.414	1.03145	419.403	0.0389985	1
					8366	46	99.8168	3.17501	0.320676	1950.03	4.1053	107.418	1.03235	419.444	0.0382181	1
					8367	47	99.9009	3.17625	0.320746	1950.26	4.02328	107.421	1.03321	419.536	0.0374534	1
					8368	48	99.9828	3.17784	0.320855	1950.48	3.9429	107.424	1.03406	419.678	0.036704	1
					8369	49	100.063	3.17979	0.321001	1950.71	3.86413	107.428	1.03489	419.869	0.0359696	1
					8370	50	100.141	3.18209	0.321183	1950.94	3.78692	107.431	1.03569	420.108	0.0352499	1
					8371	51	100.216	3.18473	0.321401	1951.17	3.71126	107.434	1.03648	420.392	0.0345447	1
					8372	52	100.29	3.1877	0.321653	1951.4	3.63711	107.437	1.03724	420.723	0.0338536	1
					8373	1	100.362	3.19099	0.32194	1951.63	3.56444	107.439	1.03798	421.097	0.0331764	1
					8374	2	100.431	3.1946	0.322259	1951.86	3.49322	107.442	1.0387	421.514	0.0325128	1
					8375	3	100.499	3.19851	0.32261	1952.08	3.42343	107.444	1.0394	421.974	0.0318625	1
					8376	4	100.565	3.20273	0.322993	1952.31	3.35503	107.446	1.04008	422.475	0.0312253	1
					8377	5	100.629	3.20724	0.323406	1952.54	3.288	107.447	1.04074	423.015	0.030601	1
					8378	6	100.691	3.21203	0.323849	1952.77	3.2223	107.449	1.04138	423.595	0.0299892	1
					8379	7	100.75	3.21709	0.324321	1953	3.15792	107.45	1.042	424.212	0.0293897	1
					8380	8	100.808	3.22243	0.324822	1953.24	3.09482	107.451	1.0426	424.867	0.0288023	1
					8381	9	100.865	3.22803	0.32535	1953.47	3.03299	107.451	1.04318	425.558	0.0282267	1
					8382	10	100.919	3.23389	0.325905	1953.7	2.97239	107.451	1.04374	426.283	0.0276627	1
					8383	11	100.971	3.24	0.326486	1953.93	2.913	107.451	1.04428	427.043	0.0271101	1
					8384	12	101.022	3.24634	0.327092	1954.16	2.85479	107.45	1.04481	427.837	0.0265686	1
					8385	13	101.07	3.25292	0.327723	1954.4	2.79775	107.449	1.04531	428.662	0.0260381	1
					8386	14	101.117	3.25973	0.328379	1954.63	2.74185	107.447	1.04579	429.519	0.0255182	1
					8387	15	101.162	3.26677	0.329057	1954.86	2.68707	107.445	1.04626	430.407	0.0250088	1
					8388	16	101.205	3.27401	0.329758	1955.1	2.63338	107.442	1.0467	431.324	0.0245098	1
					8389	17	101.246	3.28147	0.330482	1955.33	2.58077	107.439	1.04713	432.27	0.0240207	1
					8390	18	101.286	3.28912	0.331226	1955.57	2.5292	107.436	1.04754	433.244	0.0235416	1
					8391	19	101.324	3.29697	0.331991	1955.8	2.47867	107.432	1.04793	434.244	0.0230721	1
					8392	20	101.36	3.30501	0.332776	1956.04	2.42915	107.427	1.04831	435.271	0.0226121	1
					8393	21	101.394	3.31322	0.33358	1956.28	2.38062	107.422	1.04866	436.323	0.0221614	1
					8394	22	100.933	3.30547	0.334403	1956.52	2.84328	107.416	1.04389	437.399	0.0264698	1
					8395	23	100.483	3.29788	0.334085	1956.75	3.29441	107.41	1.03924	436.983	0.0306714	1
					8396	24	100.048	3.28854	0.333448	1956.99	3.73431	107.404	1.03473	436.15	0.0347688	1
					8397	25	99.6251	3.27729	0.332593	1957.23	4.16324	107.398	1.03036	435.032	0.0387645	1
					8398	26	99.2161	3.26419	0.331538	1957.46	4.5815	107.393	1.02613	433.652	0.0426609	1
					8399	27	98.8201	3.24932	0.330293	1957.7	4.98934	107.389	1.02204	432.023	0.0464604	1
					8400	28	98.4371	3.23275	0.328865	1957.93	5.38703	107.386	1.01808	430.155	0.0501652	0
					8401	29	98.5464	3.23032	0.327262	1958.16	5.27941	107.383	1.01921	428.059	0.0491641	1
					8402	30	98.1752	3.2105	0.326623	1958.39	5.66988	107.382	1.01537	427.223	0.0528009	0
					8403	31	98.2932	3.20668	0.325016	1958.62	5.55661	107.381	1.01659	425.121	0.0517465	0
					8404	32	98.4105	3.20149	0.324276	1958.85	5.4456	107.382	1.0178	424.153	0.0507125	0
					8405	33	98.5256	3.19659	0.323689	1959.08	5.33681	107.383	1.01899	423.386	0.049699	1
					8406	34	98.6385	3.19219	0.323168	1959.31	5.23019	107.384	1.02016	422.704	0.0487055	1
					8407	35	98.749	3.18827	0.322701	1959.54	5.1257	107.386	1.0213	422.093	0.0477317	1
					8408	36	98.8572	3.18485	0.322285	1959.77	5.0233	107.388	1.02242	421.548	0.0467773	1
					8409	37	98.9632	3.1819	0.321919	1960	4.92295	107.39	1.02352	421.069	0.0458418	1
					8410	38	99.0669	3.17942	0.321601	1960.23	4.8246	107.392	1.02459	420.654	0.0449249	1
					8411	39	99.1683	3.17739	0.321331	1960.46	4.72821	107.395	1.02564	420.301	0.0440263	1
					8412	40	99.2675	3.17581	0.321107	1960.68	4.63375	107.398	1.02666	420.008	0.0431455	1
					8413	41	99.3645	3.17465	0.320928	1960.91	4.54117	107.401	1.02767	419.774	0.0422823	1
					8414	42	99.4593	3.17392	0.320794	1961.14	4.45045	107.404	1.02865	419.598	0.0414363	1
					8415	43	99.5519	3.1736	0.320702	1961.37	4.36153	107.408	1.02961	419.478	0.0406073	1
					8416	44	99.6423	3.17368	0.320653	1961.6	4.27439	107.411	1.03054	419.414	0.0397947	1
					8417	45	99.7306	3.17416	0.320644	1961.82	4.189	107.414	1.03145	419.403	0.0389985	1
					8418	46	99.8168	3.17501	0.320676	1962.05	4.1053	107.418	1.03235	419.444	0.0382181	1
					8419	47	99.9009	3.17625	0.320746	1962.28	4.02328	107.421	1.03321	419.536	0.0374534	1
					8420	48	99.9828	3.17784	0.320855	1962.51	3.9429	107.424	1.03406	419.678	0.036704	1
					8421	49	100.063	3.17979	0.321001	1962.73	3.86413	107.428	1.03489	419.869	0.0359696	1
					8422	50	100.141	3.18209	0.321183	1962.96	3.78692	107.431	1.03569	420.108	0.0352499	1
					8423	51	100.216	3.18473	0.321401	1963.19	3.71126	107.434	1.03648	420.392	0.0345447	1
					8424	52	100.29	3.1877	0.321653	1963.42	3.63711	107.437	1.03724	420.723	0.0338536	1
					8425	1	100.362	3.19099	0.32194	1963.65	3.56444	107.439	1.03798	421.097	0.0331764	1
					8426	2	100.431	3.1946	0.322259	1963.88	3.49322	107.442	1.0387	421.514	0.0325128	1
					8427	3	100.499	3.19851	0.32261	1964.11	3.42343	107.444	1.0394	421.974	0.0318625	1
					8428	4	100.565	3.20273	0.322993	1964.34	3.35503	107.446	1.04008	422.475	0.0312253	1
					8429	5	100.629	3.20724	0.323406	1964.57	3.288	107.447	1.04074	423.015	0.030601	1
					8430	6	100.691	3.21203	0.323849	1964.8	3.2223	107.449	1.04138	423.595	0.0299892	1
					8431	7	100.75	3.21709	0.324321	1965.03	3.15792	107.45	1.042	424.212	0.0293897	1
					8432	8	100.808	3.22243	0.324822	1965.26	3.09482	107.451	1.0426	424.867	0.0288023	1
					8433	9	100.865	3.22803	0.32535	1965.49	3.03299	107.451	1.04318	425.558	0.0282267	1
					8434	10	100.919	3.23389	0.325905	1965.72	2.97239	107.451	1.04374	426.283	0.0276627	1
					8435	11	100.971	3.24	0.326486	1965.95	2.913	107.451	1.04428	427.043	0.0271101	1
					8436	12	101.022	3.24634	0.327092	1966.19	2.85479	107.45	1.04481	427.837	0.0265686	1
					8437	13	101.07	3.25292	0.327723	1966.42	2.79775	107.449	1.04531	428.662	0.0260381	1
					8438	14	101.117	3.25973	0.328379	1966.65	2.74185	107.447	1.04579	429.519	0.0255182	1
					8439	15	101.162	3.26677	0.329057	1966.89	2.68707	107.445	1.04626	430.407	0.0250088	1
					8440	16	101.205	3.27401	0.329758	1967.12	2.63338	107.442	1.0467	431.324	0.0245098	1
					8441	17	101.246	3.28147	0.330482	1967.36	2.58077	107.439	1.04713	432.27	0.0240207	1
					8442	18	101.286	3.28912	0.331226	1967.59	2.5292	107.436	1.04754	433.244	0.0235416	1
					8443	19	101.324	3.29697	0.331991	1967.83	2.47867	107.432	1.04793	434.244	0.0230721	1
					8444	20	101.36	3.30501	0.332776	1968.06	2.42915	107.427	1.04831	435.271	0.0226121	1
					8445	21	101.394	3.31322	0.33358	1968.3	2.38062	107.422	1.04866	436.323	0.0221614	1
					8446	22	100.933	3.30547	0.334403	1968.54	2.84328	107.416	1.04389	437.399	0.0264698	1
					8447	23	100.483	3.29788	0.334085	1968.78	3.29441	107.41	1.03924	436.983	0.0306714	1
					8448	24	100.048	3.28854	0.333448	1969.01	3.73431	107.404	1.03473	436.15	0.0347688	1
					8449	25	99.6251	3.27729	0.332593	1969.25	4.16324	107.398	1.03036	435.032	0.0387645	1
					8450	26	99.2161	3.26419	0.331538	1969.48	4.5815	107.393	1.02613	433.652	0.0426609	1
					8451	27	98.8201	3.24932	0.330293	1969.72	4.98934	107.389	1.02204	432.023	0.0464604	1
					8452	28	98.4371	3.23275	0.328865	1969.95	5.38703	107.386	1.01808	430.155	0.0501652	0
					8453	29	98.5464	3.23032	0.327262	1970.18	5.27941	107.383	1.01921	428.059	0.0491641	1
					8454	30	98.1752	3.2105	0.326623	1970.42	5.66988	107.382	1.01537	427.223	0.0528009	0
					8455	31	98.2932	3.20668	0.325016	1970.65	5.55661	107.381	1.01659	425.121	0.0517465	0
					8456	32	98.4105	3.20149	0.324276	1970.88	5.4456	107.382	1.0178	424.153	0.0507125	0
					8457	33	98.5256	3.19659	0.323689	1971.11	5.33681	107.383	1.01899	423.386	0.049699	1
					8458	34	98.6385	3.19219	0.323168	1971.33	5.23019	107.384	1.02016	422.704	0.0487055	1
					8459	35	98.749	3.18827	0.322701	1971.56	5.1257	107.386	1.0213	422.093	0.0477317	1
					8460	36	98.8572	3.18485	0.322285	1971.79	5.0233	107.388	1.02242	421.548	0.0467773	1
					8461	37	98.9632	3.1819	0.321919	1972.02	4.92295	107.39	1.02352	421.069	0.0458418	1
					8462	38	99.0669	3.17942	0.321601	1972.25	4.8246	107.392	1.02459	420.654	0.0449249	1
					8463	39	99.1683	3.17739	0.321331	1972.48	4.72821	107.395	1.02564	420.301	0.0440263	1
					8464	40	99.2675	3.17581	0.321107	1972.71	4.63375	107.398	1.02666	420.008	0.0431455	1
					8465	41	99.3645	3.17465	0.320928	1972.93	4.54117	107.401	1.02767	419.774	0.0422823	1
					8466	42	99.4593	3.17392	0.320794	1973.16	4.45045	107.404	1.02865	419.598	0.0414363	1
					8467	43	99.5519	3.1736	0.320702	1973.39	4.36153	107.408	1.02961	419.478	0.0406073	1
					8468	44	99.6423	3.17368	0.320653	1973.62	4.27439	107.411	1.03054	419.414	0.0397947	1
					8469	45	99.7306	3.17416	0.320644	1973.84	4.189	107.414	1.03145	419.403	0.0389985	1
					8470	46	99.8168	3.17501	0.320676	1974.07	4.1053	107.418	1.03235	419.444	0.0382181	1
					8471	47	99.9009	3.17625	0.320746	1974.3	4.02328	107.421	1.03321	419.536	0.0374534	1
					8472	48	99.9828	3.17784	0.320855	1974.53	3.9429	107.424	1.03406	419.678	0.036704	1
					8473	49	100.063	3.17979	0.321001	1974.76	3.86413	107.428	1.03489	419.869	0.0359696	1
					8474	50	100.141	3.18209	0.321183	1974.98	3.78692	107.431	1.03569	420.108	0.0352499	1
					8475	51	100.216	3.18473	0.321401	1975.21	3.71126	107.434	1.03648	420.392	0.0345447	1
					8476	52	100.29	3.1877	0.321653	1975.44	3.63711	107.437	1.03724	420.723	0.0338536	1
					8477	1	100.362	3.19099	0.32194	1975.67	3.56444	107.439	1.03798	421.097	0.0331764	1
					8478	2	100.431	3.1946	0.322259	1975.9	3.49322	107.442	1.0387	421.514	0.0325128	1
					8479	3	100.499	3.19851	0.32261	1976.13	3.42343	107.444	1.0394	421.974	0.0318625	1
					8480	4	100.565	3.20273	0.322993	1976.36	3.35503	107.446	1.04008	422.475	0.0312253	1
					8481	5	100.629	3.20724	0.323406	1976.59	3.288	107.447	1.04074	423.015	0.030601	1
					8482	6	100.691	3.21203	0.323849	1976.82	3.2223	107.449	1.04138	423.595	0.0299892	1
					8483	7	100.75	3.21709	0.324321	1977.05	3.15792	107.45	1.042	424.212	0.0293897	1
					8484	8	100.808	3.22243	0.324822	1977.28	3.09482	107.451	1.0426	424.867	0.0288023	1
					8485	9	100.865	3.22803	0.32535	1977.51	3.03299	107.451	1.04318	425.558	0.0282267	1
					8486	10	100.919	3.23389	0.325905	1977.74	2.97239	107.451	1.04374	426.283	0.0276627	1
					8487	11	100.971	3.24	0.326486	1977.98	2.913	107.451	1.04428	427.043	0.0271101	1
					8488	12	101.022	3.24634	0.327092	1978.21	2.85479	107.45	1.04481	427.837	0.0265686	1
					8489	13	101.07	3.25292	0.327723	1978.44	2.79775	107.449	1.04531	428.662	0.0260381	1
					8490	14	101.117	3.25973	0.328379	1978.67	2.74185	107.447	1.04579	429.519	0.0255182	1
					8491	15	101.162	3.26677	0.329057	1978.91	2.68707	107.445	1.04626	430.407	0.0250088	1
					8492	16	101.205	3.27401	0.329758	1979.14	2.63338	107.442	1.0467	431.324	0.0245098	1
					8493	17	101.246	3.28147	0.330482	1979.38	2.58077	107.439	1.04713	432.27	0.0240207	1
					8494	18	101.286	3.28912	0.331226	1979.61	2.5292	107.436	1.04754	433.244	0.0235416	1
					8495	19	101.324	3.29697	0.331991	1979.85	2.47867	107.432	1.04793	434.244	0.0230721	1
					8496	20	101.36	3.30501	0.332776	1980.09	2.42915	107.427	1.04831	435.271	0.0226121	1
					8497	21	101.394	3.31322	0.33358	1980.32	2.38062	107.422	1.04866	436.323	0.0221614	1
					8498	22	100.933	3.30547	0.334403	1980.56	2.84328	107.416	1.04389	437.399	0.0264698	1
					8499	23	100.483	3.29788	0.334085	1980.8	3.29441	107.41	1.03924	436.983	0.0306714	1
					8500	24	100.048	3.28854	0.333448	1981.03	3.73431	107.404	1.03473	436.15	0.0347688	1
					8501	25	99.6251	3.27729	0.332593	1981.27	4.16324	107.398	1.03036	435.032	0.0387645	1
					8502	26	99.2161	3.26419	0.331538	1981.51	4.5815	107.393	1.02613	433.652	0.0426609	1
					8503	27	98.8201	3.24932	0.330293	1981.74	4.98934	107.389	1.02204	432.023	0.0464604	1
					8504	28	98.4371	3.23275	0.328865	1981.97	5.38703	107.386	1.01808	430.155	0.0501652	0
					8505	29	98.5464	3.23032	0.327262	1982.21	5.27941	107.383	1.01921	428.059	0.0491641	1
					8506	30	98.1752	3.2105	0.326623	1982.44	5.66988	107.382	1.01537	427.223	0.0528009	0
					8507	31	98.2932	3.20668	0.325016	1982.67	5.55661	107.381	1.01659	425.121	0.0517465	0
					8508	32	98.4105	3.20149	0.324276	1982.9	5.4456	107.382	1.0178	424.153	0.0507125	0
					8509	33	98.5256	3.19659	0.323689	1983.13	5.33681	107.383	1.01899	423.386	0.049699	1
					8510	34	98.6385	3.19219	0.323168	1983.36	5.23019	107.384	1.02016	422.704	0.0487055	1
					8511	35	98.749	3.18827	0.322701	1983.59	5.1257	107.386	1.0213	422.093	0.0477317	1
					8512	36	98.8572	3.18485	0.322285	1983.81	5.0233	107.388	1.02242	421.548	0.0467773	1
					8513	37	98.9632	3.1819	0.321919	1984.04	4.92295	107.39	1.02352	421.069	0.0458418	1
					8514	38	99.0669	3.17942	0.321601	1984.27	4.8246	107.392	1.02459	420.654	0.0449249	1
					8515	39	99.1683	3.17739	0.321331	1984.5	4.72821	107.395	1.02564	420.301	0.0440263	1
					8516	40	99.2675	3.17581	0.321107	1984.73	4.63375	107.398	1.02666	420.008	0.0431455	1
					8517	41	99.3645	3.17465	0.320928	1984.96	4.54117	107.401	1.02767	419.774	0.0422823	1
					8518	42	99.4593	3.17392	0.320794	1985.18	4.45045	107.404	1.02865	419.598	0.0414363	1
					8519	43	99.5519	3.1736	0.320702	1985.41	4.36153	107.408	1.02961	419.478	0.0406073	1
					8520	44	99.6423	3.17368	0.320653	1985.64	4.27439	107.411	1.03054	419.414	0.0397947	1
					8521	45	99.7306	3.17416	0.320644	1985.87	4.189	107.414	1.03145	419.403	0.0389985	1
					8522	46	99.8168	3.17501	0.320676	1986.09	4.1053	107.418	1.03235	419.444	0.0382181	1
					8523	47	99.9009	3.17625	0.320746	1986.32	4.02328	107.421	1.03321	419.536	0.0374534	1
					8524	48	99.9828	3.17784	0.320855	1986.55	3.9429	107.424	1.03406	419.678	0.036704	1
					8525	49	100.063	3.17979	0.321001	1986.78	3.86413	107.428	1.03489	419.869	0.0359696	1
					8526	50	100.141	3.18209	0.321183	1987.01	3.78692	107.431	1.03569	420.108	0.0352499	1
					8527	51	100.216	3.18473	0.321401	1987.24	3.71126	107.434	1.03648	420.392	0.0345447	1
					8528	52	100.29	3.1877	0.321653	1987.46	3.63711	107.437	1.03724	420.723	0.0338536	1
					8529	1	100.362	3.19099	0.32194	1987.69	3.56444	107.439	1.03798	421.097	0.0331764	1
					8530	2	100.431	3.1946	0.322259	1987.92	3.49322	107.442	1.0387	421.514	0.0325128	1
					8531	3	100.499	3.19851	0.32261	1988.15	3.42343	107.444	1.0394	421.974	0.0318625	1
					8532	4	100.565	3.20273	0.322993	1988.38	3.35503	107.446	1.04008	422.475	0.0312253	1
					8533	5	100.629	3.20724	0.323406	1988.61	3.288	107.447	1.04074	423.015	0.030601	1
					8534	6	100.691	3.21203	0.323849	1988.84	3.2223	107.449	1.04138	423.595	0.0299892	1
					8535	7	100.75	3.21709	0.324321	1989.07	3.15792	107.45	1.042	424.212	0.0293897	1
					8536	8	100.808	3.22243	0.324822	1989.3	3.09482	107.451	1.0426	424.867	0.0288023	1
					8537	9	100.865	3.22803	0.32535	1989.53	3.03299	107.451	1.04318	425.558	0.0282267	1
					8538	10	100.919	3.23389	0.325905	1989.76	2.97239	107.451	1.04374	426.283	0.0276627	1
					8539	11	100.971	3.24	0.326486	1990	2.913	107.451	1.04428	427.043	0.0271101	1
					8540	12	101.022	3.24634	0.327092	1990.23	2.85479	107.45	1.04481	427.837	0.0265686	1
					8541	13	101.07	3.25292	0.327723	1990.46	2.79775	107.449	1.04531	428.662	0.0260381	1
					8542	14	101.117	3.25973	0.328379	1990.7	2.74185	107.447	1.04579	429.519	0.0255182	1
					8543	15	101.162	3.26677	0.329057	1990.93	2.68707	107.445	1.04626	430.407	0.0250088	1
					8544	16	101.205	3.27401	0.329758	1991.16	2.63338	107.442	1.0467	431.324	0.0245098	1
					8545	17	101.246	3.28147	0.330482	1991.4	2.58077	107.439	1.04713	432.27	0.0240207	1
					8546	18	101.286	3.28912	0.331226	1991.63	2.5292	107.436	1.04754	433.244	0.0235416	1
					8547	19	101.324	3.29697	0.331991	1991.87	2.47867	107.432	1.04793	434.244	0.0230721	1
					8548	20	101.36	3.30501	0.332776	1992.11	2.42915	107.427	1.04831	435.271	0.0226121	1
					8549	21	101.394	3.31322	0.33358	1992.34	2.38062	107.422	1.04866	436.323	0.0221614	1
					8550	22	100.933	3.30547	0.334403	1992.58	2.84328	107.416	1.04389	437.399	0.0264698	1
					8551	23	100.483	3.29788	0.334085	1992.82	3.29441	107.41	1.03924	436.983	0.0306714	1
					8552	24	100.048	3.28854	0.333448	1993.06	3.73431	107.404	1.03473	436.15	0.0347688	1
					8553	25	99.6251	3.27729	0.332593	1993.29	4.16324	107.398	1.03036	435.032	0.0387645	1
					8554	26	99.2161	3.26419	0.331538	1993.53	4.5815	107.393	1.02613	433.652	0.0426609	1
					8555	27	98.8201	3.24932	0.330293	1993.76	4.98934	107.389	1.02204	432.023	0.0464604	1
					8556	28	98.4371	3.23275	0.328865	1994	5.38703	107.386	1.01808	430.155	0.0501652	0
					8557	29	98.5464	3.23032	0.327262	1994.23	5.27941	107.383	1.01921	428.059	0.0491641	1
					8558	30	98.1752	3.2105	0.326623	1994.46	5.66988	107.382	1.01537	427.223	0.0528009	0
					8559	31	98.2932	3.20668	0.325016	1994.69	5.55661	107.381	1.01659	425.121	0.0517465	0
					8560	32	98.4105	3.20149	0.324276	1994.92	5.4456	107.382	1.0178	424.153	0.0507125	0
					8561	33	98.5256	3.19659	0.323689	1995.15	5.33681	107.383	1.01899	423.386	0.049699	1
					8562	34	98.6385	3.19219	0.323168	1995.38	5.23019	107.384	1.02016	422.704	0.0487055	1
					8563	35	98.749	3.18827	0.322701	1995.61	5.1257	107.386	1.0213	422.093	0.0477317	1
					8564	36	98.8572	3.18485	0.322285	1995.84	5.0233	107.388	1.02242	421.548	0.0467773	1
					8565	37	98.9632	3.1819	0.321919	1996.07	4.92295	107.39	1.02352	421.069	0.0458418	1
					8566	38	99.0669	3.17942	0.321601	1996.29	4.8246	107.392	1.02459	420.654	0.0449249	1
					8567	39	99.1683	3.17739	0.321331	1996.52	4.72821	107.395	1.02564	420.301	0.0440263	1
					8568	40	99.2675	3.17581	0.321107	1996.75	4.63375	107.398	1.02666	420.008	0.0431455	1
					8569	41	99.3645	3.17465	0.320928	1996.98	4.54117	107.401	1.02767	419.774	0.0422823	1
					8570	42	99.4593	3.17392	0.320794	1997.21	4.45045	107.404	1.02865	419.598	0.0414363	1
					8571	43	99.5519	3.1736	0.320702	1997.43	4.36153	107.408	1.02961	419.478	0.0406073	1
					8572	44	99.6423	3.17368	0.320653	1997.66	4.27439	107.411	1.03054	419.414	0.0397947	1
					8573	45	99.7306	3.17416	0.320644	1997.89	4.189	107.414	1.03145	419.403	0.0389985	1
					8574	46	99.8168	3.17501	0.320676	1998.12	4.1053	107.418	1.03235	419.444	0.0382181	1
					8575	47	99.9009	3.17625	0.320746	1998.34	4.02328	107.421	1.03321	419.536	0.0374534	1
					8576	48	99.9828	3.17784	0.320855	1998.57	3.9429	107.424	1.03406	419.678	0.036704	1
					8577	49	100.063	3.17979	0.321001	1998.8	3.86413	107.428	1.03489	419.869	0.0359696	1
					8578	50	100.141	3.18209	0.321183	1999.03	3.78692	107.431	1.03569	420.108	0.0352499	1
					8579	51	100.216	3.18473	0.321401	1999.26	3.71126	107.434	1.03648	420.392	0.0345447	1
					8580	52	100.29	3.1877	0.321653	1999.49	3.63711	107.437	1.03724	420.723	0.0338536	1
					8581	1	100.362	3.19099	0.32194	1999.71	3.56444	107.439	1.03798	421.097	0.0331764	1
					8582	2	100.431	3.1946	0.322259	1999.94	3.49322	107.442	1.0387	421.514	0.0325128	1
					8583	3	100.499	3.19851	0.32261	2000.17	3.42343	107.444	1.0394	421.974	0.0318625	1
					8584	4	100.565	3.20273	0.322993	2000.4	3.35503	107.446	1.04008	422.475	0.0312253	1
					8585	5	100.629	3.20724	0.323406	2000.63	3.288	107.447	1.04074	423.015	0.030601	1
					8586	6	100.691	3.21203	0.323849	2000.86	3.2223	107.449	1.04138	423.595	0.0299892	1
					8587	7	100.75	3.21709	0.324321	2001.09	3.15792	107.45	1.042	424.212	0.0293897	1
					8588	8	100.808	3.22243	0.324822	2001.32	3.09482	107.451	1.0426	424.867	0.0288023	1
					8589	9	100.865	3.22803	0.32535	2001.56	3.03299	107.451	1.04318	425.558	0.0282267	1
					8590	10	100.919	3.23389	0.325905	2001.79	2.97239	107.451	1.04374	426.283	0.0276627	1
					8591	11	100.971	3.24	0.326486	2002.02	2.913	107.451	1.04428	427.043	0.0271101	1
					8592	12	101.022	3.24634	0.327092	2002.25	2.85479	107.45	1.04481	427.837	0.0265686	1
					8593	13	101.07	3.25292	0.327723	2002.48	2.79775	107.449	1.04531	428.662	0.0260381	1
					8594	14	101.117	3.25973	0.328379	2002.72	2.74185	107.447	1.04579	429.519	0.0255182	1
					8595	15	101.162	3.26677	0.329057	2002.95	2.68707	107.445	1.04626	430.407	0.0250088	1
					8596	16	101.205	3.27401	0.329758	2003.19	2.63338	107.442	1.0467	431.324	0.0245098	1
					8597	17	101.246	3.28147	0.330482	2003.42	2.58077	107.439	1.04713	432.27	0.0240207	1
					8598	18	101.286	3.28912	0.331226	2003.66	2.5292	107.436	1.04754	433.244	0.0235416	1
					8599	19	101.324	3.29697	0.331991	2003.89	2.47867	107.432	1.04793	434.244	0.0230721	1
					8600	20	101.36	3.30501	0.332776	2004.13	2.42915	107.427	1.04831	435.271	0.0226121	1
					8601	21	101.394	3.31322	0.33358	2004.37	2.38062	107.422	1.04866	436.323	0.0221614	1
					8602	22	100.933	3.30547	0.334403	2004.6	2.84328	107.416	1.04389	437.399	0.0264698	1
					8603	23	100.483	3.29788	0.334085	2004.84	3.29441	107.41	1.03924	436.983	0.0306714	1
					8604	24	100.048	3.28854	0.333448	2005.08	3.73431	107.404	1.03473	436.15	0.0347688	1
					8605	25	99.6251	3.27729	0.332593	2005.31	4.16324	107.398	1.03036	435.032	0.0387645	1
					8606	26	99.2161	3.26419	0.331538	2005.55	4.5815	107.393	1.02613	433.652	0.0426609	1
					8607	27	98.8201	3.24932	0.330293	2005.78	4.98934	107.389	1.02204	432.023	0.0464604	1
					8608	28	98.4371	3.23275	0.328865	2006.02	5.38703	107.386	1.01808	430.155	0.0501652	0
					8609	29	98.5464	3.23032	0.327262	2006.25	5.27941	107.383	1.01921	428.059	0.0491641	1
					8610	30	98.1752	3.2105	0.326623	2006.48	5.66988	107.382	1.01537	427.223	0.0528009	0
					8611	31	98.2932	3.20668	0.325016	2006.71	5.55661	107.381	1.01659	425.121	0.0517465	0
					8612	32	98.4105	3.20149	0.324276	2006.94	5.4456	107.382	1.0178	424.153	0.0507125	0
					8613	33	98.5256	3.19659	0.323689	2007.17	5.33681	107.383	1.01899	423.386	0.049699	1
					8614	34	98.6385	3.19219	0.323168	2007.4	5.23019	107.384	1.02016	422.704	0.0487055	1
					8615	35	98.749	3.18827	0.322701	2007.63	5.1257	107.386	1.0213	422.093	0.0477317	1
					8616	36	98.8572	3.18485	0.322285	2007.86	5.0233	107.388	1.02242	421.548	0.0467773	1
					8617	37	98.9632	3.1819	0.321919	2008.09	4.92295	107.39	1.02352	421.069	0.0458418	1
					8618	38	99.0669	3.17942	0.321601	2008.32	4.8246	107.392	1.02459	420.654	0.0449249	1
					8619	39	99.1683	3.17739	0.321331	2008.54	4.72821	107.395	1.02564	420.301	0.0440263	1
					8620	40	99.2675	3.17581	0.321107	2008.77	4.63375	107.398	1.02666	420.008	0.0431455	1
					8621	41	99.3645	3.17465	0.320928	2009	4.54117	107.401	1.02767	419.774	0.0422823	1
					8622	42	99.4593	3.17392	0.320794	2009.23	4.45045	107.404	1.02865	419.598	0.0414363	1
					8623	43	99.5519	3.1736	0.320702	2009.46	4.36153	107.408	1.02961	419.478	0.0406073	1
					8624	44	99.6423	3.17368	0.320653	2009.68	4.27439	107.411	1.03054	419.414	0.0397947	1
					8625	45	99.7306	3.17416	0.320644	2009.91	4.189	107.414	1.03145	419.403	0.0389985	1
					8626	46	99.8168	3.17501	0.320676	2010.14	4.1053	107.418	1.03235	419.444	0.0382181	1
					8627	47	99.9009	3.17625	0.320746	2010.37	4.02328	107.421	1.03321	419.536	0.0374534	1
					8628	48	99.9828	3.17784	0.320855	2010.59	3.9429	107.424	1.03406	419.678	0.036704	1
					8629	49	100.063	3.17979	0.321001	2010.82	3.86413	107.428	1.03489	419.869	0.0359696	1
					8630	50	100.141	3.18209	0.321183	2011.05	3.78692	107.431	1.03569	420.108	0.0352499	1
					8631	51	100.216	3.18473	0.321401	2011.28	3.71126	107.434	1.03648	420.392	0.0345447	1
					8632	52	100.29	3.1877	0.321653	2011.51	3.63711	107.437	1.03724	420.723	0.0338536	1
					8633	1	100.362	3.19099	0.32194	2011.74	3.56444	107.439	1.03798	421.097	0.0331764	1
					8634	2	100.431	3.1946	0.322259	2011.97	3.49322	107.442	1.0387	421.514	0.0325128	1
					8635	3	100.499	3.19851	0.32261	2012.2	3.42343	107.444	1.0394	421.974	0.0318625	1
					8636	4	100.565	3.20273	0.322993	2012.42	3.35503	107.446	1.04008	422.475	0.0312253	1
					8637	5	100.629	3.20724	0.323406	2012.65	3.288	107.447	1.04074	423.015	0.030601	1
					8638	6	100.691	3.21203	0.323849	2012.88	3.2223	107.449	1.04138	423.595	0.0299892	1
					8639	7	100.75	3.21709	0.324321	2013.12	3.15792	107.45	1.042	424.212	0.0293897	1
					8640	8	100.808	3.22243	0.324822	2013.35	3.09482	107.451	1.0426	424.867	0.0288023	1
					8641	9	100.865	3.22803	0.32535	2013.58	3.03299	107.451	1.04318	425.558	0.0282267	1
					8642	10	100.919	3.23389	0.325905	2013.81	2.97239	107.451	1.04374	426.283	0.0276627	1
					8643	11	100.971	3.24	0.326486	2014.04	2.913	107.451	1.04428	427.043	0.0271101	1
					8644	12	101.022	3.24634	0.327092	2014.27	2.85479	107.45	1.04481	427.837	0.0265686	1
					8645	13	101.07	3.25292	0.327723	2014.51	2.79775	107.449	1.04531	428.662	0.0260381	1
					8646	14	101.117	3.25973	0.328379	2014.74	2.74185	107.447	1.04579	429.519	0.0255182	1
					8647	15	101.162	3.26677	0.329057	2014.97	2.68707	107.445	1.04626	430.407	0.0250088	1
					8648	16	101.205	3.27401	0.329758	2015.21	2.63338	107.442	1.0467	431.324	0.0245098	1
					8649	17	101.246	3.28147	0.330482	2015.44	2.58077	107.439	1.04713	432.27	0.0240207	1
					8650	18	101.286	3.28912	0.331226	2015.68	2.5292	107.436	1.04754	433.244	0.0235416	1
					8651	19	101.324	3.29697	0.331991	2015.92	2.47867	107.432	1.04793	434.244	0.0230721	1
					8652	20	101.36	3.30501	0.332776	2016.15	2.42915	107.427	1.04831	435.271	0.0226121	1
					8653	21	101.394	3.31322	0.33358	2016.39	2.38062	107.422	1.04866	436.323	0.0221614	1
					8654	22	100.933	3.30547	0.334403	2016.63	2.84328	107.416	1.04389	437.399	0.0264698	1
					8655	23	100.483	3.29788	0.334085	2016.86	3.29441	107.41	1.03924	436.983	0.0306714	1
					8656	24	100.048	3.28854	0.333448	2017.1	3.73431	107.404	1.03473	436.15	0.0347688	1
					8657	25	99.6251	3.27729	0.332593	2017.34	4.16324	107.398	1.03036	435.032	0.0387645	1
					8658	26	99.2161	3.26419	0.331538	2017.57	4.5815	107.393	1.02613	433.652	0.0426609	1
					8659	27	98.8201	3.24932	0.330293	2017.81	4.98934	107.389	1.02204	432.023	0.0464604	1
					8660	28	98.4371	3.23275	0.328865	2018.04	5.38703	107.386	1.01808	430.155	0.0501652	0
					8661	29	98.5464	3.23032	0.327262	2018.27	5.27941	107.383	1.01921	428.059	0.0491641	1
					8662	30	98.1752	3.2105	0.326623	2018.5	5.66988	107.382	1.01537	427.223	0.0528009	0
					8663	31	98.2932	3.20668	0.325016	2018.73	5.55661	107.381	1.01659	425.121	0.0517465	0
					8664	32	98.4105	3.20149	0.324276	2018.96	5.4456	107.382	1.0178	424.153	0.0507125	0
					8665	33	98.5256	3.19659	0.323689	2019.19	5.33681	107.383	1.01899	423.386	0.049699	1
					8666	34	98.6385	3.19219	0.323168	2019.42	5.23019	107.384	1.02016	422.704	0.0487055	1
					8667	35	98.749	3.18827	0.322701	2019.65	5.1257	107.386	1.0213	422.093	0.0477317	1
					8668	36	98.8572	3.18485	0.322285	2019.88	5.0233	107.388	1.02242	421.548	0.0467773	1
					8669	37	98.9632	3.1819	0.321919	2020.11	4.92295	107.39	1.02352	421.069	0.0458418	1
					8670	38	99.0669	3.17942	0.321601	2020.34	4.8246	107.392	1.02459	420.654	0.0449249	1
					8671	39	99.1683	3.17739	0.321331	2020.57	4.72821	107.395	1.02564	420.301	0.0440263	1
					8672	40	99.2675	3.17581	0.321107	2020.79	4.63375	107.398	1.02666	420.008	0.0431455	1
					8673	41	99.3645	3.17465	0.320928	2021.02	4.54117	107.401	1.02767	419.774	0.0422823	1
					8674	42	99.4593	3.17392	0.320794	2021.25	4.45045	107.404	1.02865	419.598	0.0414363	1
					8675	43	99.5519	3.1736	0.320702	2021.48	4.36153	107.408	1.02961	419.478	0.0406073	1
					8676	44	99.6423	3.17368	0.320653	2021.71	4.27439	107.411	1.03054	419.414	0.0397947	1
					8677	45	99.7306	3.17416	0.320644	2021.93	4.189	107.414	1.03145	419.403	0.0389985	1
					8678	46	99.8168	3.17501	0.320676	2022.16	4.1053	107.418	1.03235	419.444	0.0382181	1
					8679	47	99.9009	3.17625	0.320746	2022.39	4.02328	107.421	1.03321	419.536	0.0374534	1
					8680	48	99.9828	3.17784	0.320855	2022.62	3.9429	107.424	1.03406	419.678	0.036704	1
					8681	49	100.063	3.17979	0.321001	2022.84	3.86413	107.428	1.03489	419.869	0.0359696	1
					8682	50	100.141	3.18209	0.321183	2023.07	3.78692	107.431	1.03569	420.108	0.0352499	1
					8683	51	100.216	3.18473	0.321401	2023.3	3.71126	107.434	1.03648	420.392	0.0345447	1
					8684	52	100.29	3.1877	0.321653	2023.53	3.63711	107.437	1.03724	420.723	0.0338536	1
					8685	1	100.362	3.19099	0.32194	2023.76	3.56444	107.439	1.03798	421.097	0.0331764	1
					8686	2	100.431	3.1946	0.322259	2023.99	3.49322	107.442	1.0387	421.514	0.0325128	1
					8687	3	100.499	3.19851	0.32261	2024.22	3.42343	107.444	1.0394	421.974	0.0318625	1
					8688	4	100.565	3.20273	0.322993	2024.45	3.35503	107.446	1.04008	422.475	0.0312253	1
					8689	5	100.629	3.20724	0.323406	2024.68	3.288	107.447	1.04074	423.015	0.030601	1
					8690	6	100.691	3.21203	0.323849	2024.91	3.2223	107.449	1.04138	423.595	0.0299892	1
					8691	7	100.75	3.21709	0.324321	2025.14	3.15792	107.45	1.042	424.212	0.0293897	1
					8692	8	100.808	3.22243	0.324822	2025.37	3.09482	107.451	1.0426	424.867	0.0288023	1
					8693	9	100.865	3.22803	0.32535	2025.6	3.03299	107.451	1.04318	425.558	0.0282267	1
					8694	10	100.919	3.23389	0.325905	2025.83	2.97239	107.451	1.04374	426.283	0.0276627	1
					8695	11	100.971	3.24	0.326486	2026.06	2.913	107.451	1.04428	427.043	0.0271101	1
					8696	12	101.022	3.24634	0.327092	2026.3	2.85479	107.45	1.04481	427.837	0.0265686	1
					8697	13	101.07	3.25292	0.327723	2026.53	2.79775	107.449	1.04531	428.662	0.0260381	1
					8698	14	101.117	3.25973	0.328379	2026.76	2.74185	107.447	1.04579	429.519	0.0255182	1
					8699	15	101.162	3.26677	0.329057	2027	2.68707	107.445	1.04626	430.407	0.0250088	1
					8700	16	101.205	3.27401	0.329758	2027.23	2.63338	107.442	1.0467	431.324	0.0245098	1
					8701	17	101.246	3.28147	0.330482	2027.47	2.58077	107.439	1.04713	432.27	0.0240207	1
					8702	18	101.286	3.28912	0.331226	2027.7	2.5292	107.436	1.04754	433.244	0.0235416	1
					8703	19	101.324	3.29697	0.331991	2027.94	2.47867	107.432	1.04793	434.244	0.0230721	1
					8704	20	101.36	3.30501	0.332776	2028.17	2.42915	107.427	1.04831	435.271	0.0226121	1
					8705	21	101.394	3.31322	0.33358	2028.41	2.38062	107.422	1.04866	436.323	0.0221614	1
					8706	22	100.933	3.30547	0.334403	2028.65	2.84328	107.416	1.04389	437.399	0.0264698	1
					8707	23	100.483	3.29788	0.334085	2028.89	3.29441	107.41	1.03924	436.983	0.0306714	1
					8708	24	100.048	3.28854	0.333448	2029.12	3.73431	107.404	1.03473	436.15	0.0347688	1
					8709	25	99.6251	3.27729	0.332593	2029.36	4.16324	107.398	1.03036	435.032	0.0387645	1
					8710	26	99.2161	3.26419	0.331538	2029.59	4.5815	107.393	1.02613	433.652	0.0426609	1
					8711	27	98.8201	3.24932	0.330293	2029.83	4.98934	107.389	1.02204	432.023	0.0464604	1
					8712	28	98.4371	3.23275	0.328865	2030.06	5.38703	107.386	1.01808	430.155	0.0501652	0
					8713	29	98.5464	3.23032	0.327262	2030.29	5.27941	107.383	1.01921	428.059	0.0491641	1
					8714	30	98.1752	3.2105	0.326623	2030.53	5.66988	107.382	1.01537	427.223	0.0528009	0
					8715	31	98.2932	3.20668	0.325016	2030.76	5.55661	107.381	1.01659	425.121	0.0517465	0
					8716	32	98.4105	3.20149	0.324276	2030.99	5.4456	107.382	1.0178	424.153	0.0507125	0
					8717	33	98.5256	3.19659	0.323689	2031.22	5.33681	107.383	1.01899	423.386	0.049699	1
					8718	34	98.6385	3.19219	0.323168	2031.45	5.23019	107.384	1.02016	422.704	0.0487055	1
					8719	35	98.749	3.18827	0.322701	2031.67	5.1257	107.386	1.0213	422.093	0.0477317	1
					8720	36	98.8572	3.18485	0.322285	2031.9	5.0233	107.388	1.02242	421.548	0.0467773	1
					8721	37	98.9632	3.1819	0.321919	2032.13	4.92295	107.39	1.02352	421.069	0.0458418	1
					8722	38	99.0669	3.17942	0.321601	2032.36	4.8246	107.392	1.02459	420.654	0.0449249	1
					8723	39	99.1683	3.17739	0.321331	2032.59	4.72821	107.395	1.02564	420.301	0.0440263	1
					8724	40	99.2675	3.17581	0.321107	2032.82	4.63375	107.398	1.02666	420.008	0.0431455	1
					8725	41	99.3645	3.17465	0.320928	2033.04	4.54117	107.401	1.02767	419.774	0.0422823	1
					8726	42	99.4593	3.17392	0.320794	2033.27	4.45045	107.404	1.02865	419.598	0.0414363	1
					8727	43	99.5519	3.1736	0.320702	2033.5	4.36153	107.408	1.02961	419.478	0.0406073	1
					8728	44	99.6423	3.17368	0.320653	2033.73	4.27439	107.411	1.03054	419.414	0.0397947	1
					8729	45	99.7306	3.17416	0.320644	2033.96	4.189	107.414	1.03145	419.403	0.0389985	1
					8730	46	99.8168	3.17501	0.320676	2034.18	4.1053	107.418	1.03235	419.444	0.0382181	1
					8731	47	99.9009	3.17625	0.320746	2034.41	4.02328	107.421	1.03321	419.536	0.0374534	1
					8732	48	99.9828	3.17784	0.320855	2034.64	3.9429	107.424	1.03406	419.678	0.036704	1
					8733	49	100.063	3.17979	0.321001	2034.87	3.86413	107.428	1.03489	419.869	0.0359696	1
					8734	50	100.141	3.18209	0.321183	2035.1	3.78692	107.431	1.03569	420.108	0.0352499	1
					8735	51	100.216	3.18473	0.321401	2035.32	3.71126	107.434	1.03648	420.392	0.0345447	1
					8736	52	100.29	3.1877	0.321653	2035.55	3.63711	107.437	1.03724	420.723	0.0338536	1
					8737	1	100.362	3.19099	0.32194	2035.78	3.56444	107.439	1.03798	421.097	0.0331764	1
					8738	2	100.431	3.1946	0.322259	2036.01	3.49322	107.442	1.0387	421.514	0.0325128	1
					8739	3	100.499	3.19851	0.32261	2036.24	3.42343	107.444	1.0394	421.974	0.0318625	1
					8740	4	100.565	3.20273	0.322993	2036.47	3.35503	107.446	1.04008	422.475	0.0312253	1
					8741	5	100.629	3.20724	0.323406	2036.7	3.288	107.447	1.04074	423.015	0.030601	1
					8742	6	100.691	3.21203	0.323849	2036.93	3.2223	107.449	1.04138	423.595	0.0299892	1
					8743	7	100.75	3.21709	0.324321	2037.16	3.15792	107.45	1.042	424.212	0.0293897	1
					8744	8	100.808	3.22243	0.324822	2037.39	3.09482	107.451	1.0426	424.867	0.0288023	1
					8745	9	100.865	3.22803	0.32535	2037.62	3.03299	107.451	1.04318	425.558	0.0282267	1
					8746	10	100.919	3.23389	0.325905	2037.85	2.97239	107.451	1.04374	426.283	0.0276627	1
					8747	11	100.971	3.24	0.326486	2038.09	2.913	107.451	1.04428	427.043	0.0271101	1
					8748	12	101.022	3.24634	0.327092	2038.32	2.85479	107.45	1.04481	427.837	0.0265686	1
					8749	13	101.07	3.25292	0.327723	2038.55	2.79775	107.449	1.04531	428.662	0.0260381	1
					8750	14	101.117	3.25973	0.328379	2038.78	2.74185	107.447	1.04579	429.519	0.0255182	1
					8751	15	101.162	3.26677	0.329057	2039.02	2.68707	107.445	1.04626	430.407	0.0250088	1
					8752	16	101.205	3.27401	0.329758	2039.25	2.63338	107.442	1.0467	431.324	0.0245098	1
					8753	17	101.246	3.28147	0.330482	2039.49	2.58077	107.439	1.04713	432.27	0.0240207	1
					8754	18	101.286	3.28912	0.331226	2039.72	2.5292	107.436	1.04754	433.244	0.0235416	1
					8755	19	101.324	3.29697	0.331991	2039.96	2.47867	107.432	1.04793	434.244	0.0230721	1
					8756	20	101.36	3.30501	0.332776	2040.2	2.42915	107.427	1.04831	435.271	0.0226121	1
					8757	21	101.394	3.31322	0.33358	2040.43	2.38062	107.422	1.04866	436.323	0.0221614	1
					8758	22	100.933	3.30547	0.334403	2040.67	2.84328	107.416	1.04389	437.399	0.0264698	1
					8759	23	100.483	3.29788	0.334085	2040.91	3.29441	107.41	1.03924	436.983	0.0306714	1
					8760	24	100.048	3.28854	0.333448	2041.14	3.73431	107.404	1.03473	436.15	0.0347688	1
					8761	25	99.6251	3.27729	0.332593	2041.38	4.16324	107.398	1.03036	435.032	0.0387645	1
					8762	26	99.2161	3.26419	0.331538	2041.62	4.5815	107.393	1.02613	433.652	0.0426609	1
					8763	27	98.8201	3.24932	0.330293	2041.85	4.98934	107.389	1.02204	432.023	0.0464604	1
					8764	28	98.4371	3.23275	0.328865	2042.08	5.38703	107.386	1.01808	430.155	0.0501652	0
					8765	29	98.5464	3.23032	0.327262	2042.32	5.27941	107.383	1.01921	428.059	0.0491641	1
					8766	30	98.1752	3.2105	0.326623	2042.55	5.66988	107.382	1.01537	427.223	0.0528009	0
					8767	31	98.2932	3.20668	0.325016	2042.78	5.55661	107.381	1.01659	425.121	0.0517465	0
					8768	32	98.4105	3.20149	0.324276	2043.01	5.4456	107.382	1.0178	424.153	0.0507125	0
					8769	33	98.5256	3.19659	0.323689	2043.24	5.33681	107.383	1.01899	423.386	0.049699	1
					8770	34	98.6385	3.19219	0.323168	2043.47	5.23019	107.384	1.02016	422.704	0.0487055	1
					8771	35	98.749	3.18827	0.322701	2043.7	5.1257	107.386	1.0213	422.093	0.0477317	1
					8772	36	98.8572	3.18485	0.322285	2043.93	5.0233	107.388	1.02242	421.548	0.0467773	1
					8773	37	98.9632	3.1819	0.321919	2044.15	4.92295	107.39	1.02352	421.069	0.0458418	1
					8774	38	99.0669	3.17942	0.321601	2044.38	4.8246	107.392	1.02459	420.654	0.0449249	1
					8775	39	99.1683	3.17739	0.321331	2044.61	4.72821	107.395	1.02564	420.301	0.0440263	1
					8776	40	99.2675	3.17581	0.321107	2044.84	4.63375	107.398	1.02666	420.008	0.0431455	1
					8777	41	99.3645	3.17465	0.320928	2045.07	4.54117	107.401	1.02767	419.774	0.0422823	1
					8778	42	99.4593	3.17392	0.320794	2045.29	4.45045	107.404	1.02865	419.598	0.0414363	1
					8779	43	99.5519	3.1736	0.320702	2045.52	4.36153	107.408	1.02961	419.478	0.0406073	1
					8780	44	99.6423	3.17368	0.320653	2045.75	4.27439	107.411	1.03054	419.414	0.0397947	1
					8781	45	99.7306	3.17416	0.320644	2045.98	4.189	107.414	1.03145	419.403	0.0389985	1
					8782	46	99.8168	3.17501	0.320676	2046.21	4.1053	107.418	1.03235	419.444	0.0382181	1
					8783	47	99.9009	3.17625	0.320746	2046.43	4.02328	107.421	1.03321	419.536	0.0374534	1
					8784	48	99.9828	3.17784	0.320855	2046.66	3.9429	107.424	1.03406	419.678	0.036704	1
					8785	49	100.063	3.17979	0.321001	2046.89	3.86413	107.428	1.03489	419.869	0.0359696	1
					8786	50	100.141	3.18209	0.321183	2047.12	3.78692	107.431	1.03569	420.108	0.0352499	1
					8787	51	100.216	3.18473	0.321401	2047.35	3.71126	107.434	1.03648	420.392	0.0345447	1
					8788	52	100.29	3.1877	0.321653	2047.57	3.63711	107.437	1.03724	420.723	0.0338536	1
					8789	1	100.362	3.19099	0.32194	2047.8	3.56444	107.439	1.03798	421.097	0.0331764	1
					8790	2	100.431	3.1946	0.322259	2048.03	3.49322	107.442	1.0387	421.514	0.0325128	1
					8791	3	100.499	3.19851	0.32261	2048.26	3.42343	107.444	1.0394	421.974	0.0318625	1
					8792	4	100.565	3.20273	0.322993	2048.49	3.35503	107.446	1.04008	422.475	0.0312253	1
					8793	5	100.629	3.20724	0.323406	2048.72	3.288	107.447	1.04074	423.015	0.030601	1
					8794	6	100.691	3.21203	0.323849	2048.95	3.2223	107.449	1.04138	423.595	0.0299892	1
					8795	7	100.75	3.21709	0.324321	2049.18	3.15792	107.45	1.042	424.212	0.0293897	1
					8796	8	100.808	3.22243	0.324822	2049.41	3.09482	107.451	1.0426	424.867	0.0288023	1
					8797	9	100.865	3.22803	0.32535	2049.64	3.03299	107.451	1.04318	425.558	0.0282267	1
					8798	10	100.919	3.23389	0.325905	2049.88	2.97239	107.451	1.04374	426.283	0.0276627	1
					8799	11	100.971	3.24	0.326486	2050.11	2.913	107.451	1.04428	427.043	0.0271101	1
					8800	12	101.022	3.24634	0.327092	2050.34	2.85479	107.45	1.04481	427.837	0.0265686	1
					8801	13	101.07	3.25292	0.327723	2050.57	2.79775	107.449	1.04531	428.662	0.0260381	1
					8802	14	101.117	3.25973	0.328379	2050.81	2.74185	107.447	1.04579	429.519	0.0255182	1
					8803	15	101.162	3.26677	0.329057	2051.04	2.68707	107.445	1.04626	430.407	0.0250088	1
					8804	16	101.205	3.27401	0.329758	2051.27	2.63338	107.442	1.0467	431.324	0.0245098	1
					8805	17	101.246	3.28147	0.330482	2051.51	2.58077	107.439	1.04713	432.27	0.0240207	1
					8806	18	101.286	3.28912	0.331226	2051.75	2.5292	107.436	1.04754	433.244	0.0235416	1
					8807	19	101.324	3.29697	0.331991	2051.98	2.47867	107.432	1.04793	434.244	0.0230721	1
					8808	20	101.36	3.30501	0.332776	2052.22	2.42915	107.427	1.04831	435.271	0.0226121	1
					8809	21	101.394	3.31322	0.33358	2052.46	2.38062	107.422	1.04866	436.323	0.0221614	1
					8810	22	100.933	3.30547	0.334403	2052.69	2.84328	107.416	1.04389	437.399	0.0264698	1
					8811	23	100.483	3.29788	0.334085	2052.93	3.29441	107.41	1.03924	436.983	0.0306714	1
					8812	24	100.048	3.28854	0.333448	2053.17	3.73431	107.404	1.03473	436.15	0.0347688	1
					8813	25	99.6251	3.27729	0.332593	2053.4	4.16324	107.398	1.03036	435.032	0.0387645	1
					8814	26	99.2161	3.26419	0.331538	2053.64	4.5815	107.393	1.02613	433.652	0.0426609	1
					8815	27	98.8201	3.24932	0.330293	2053.87	4.98934	107.389	1.02204	432.023	0.0464604	1
					8816	28	98.4371	3.23275	0.328865	2054.11	5.38703	107.386	1.01808	430.155	0.0501652	0
					8817	29	98.5464	3.23032	0.327262	2054.34	5.27941	107.383	1.01921	428.059	0.0491641	1
					8818	30	98.1752	3.2105	0.326623	2054.57	5.66988	107.382	1.01537	427.223	0.0528009	0
					8819	31	98.2932	3.20668	0.325016	2054.8	5.55661	107.381	1.01659	425.121	0.0517465	0
					8820	32	98.4105	3.20149	0.324276	2055.03	5.4456	107.382	1.0178	424.153	0.0507125	0
					8821	33	98.5256	3.19659	0.323689	2055.26	5.33681	107.383	1.01899	423.386	0.049699	1
					8822	34	98.6385	3.19219	0.323168	2055.49	5.23019	107.384	1.02016	422.704	0.0487055	1
					8823	35	98.749	3.18827	0.322701	2055.72	5.1257	107.386	1.0213	422.093	0.0477317	1
					8824	36	98.8572	3.18485	0.322285	2055.95	5.0233	107.388	1.02242	421.548	0.0467773	1
					8825	37	98.9632	3.1819	0.321919	2056.18	4.92295	107.39	1.02352	421.069	0.0458418	1
					8826	38	99.0669	3.17942	0.321601	2056.4	4.8246	107.392	1.02459	420.654	0.0449249	1
					8827	39	99.1683	3.17739	0.321331	2056.63	4.72821	107.395	1.02564	420.301	0.0440263	1
					8828	40	99.2675	3.17581	0.321107	2056.86	4.63375	107.398	1.02666	420.008	0.0431455	1
					8829	41	99.3645	3.17465	0.320928	2057.09	4.54117	107.401	1.02767	419.774	0.0422823	1
					8830	42	99.4593	3.17392	0.320794	2057.32	4.45045	107.404	1.02865	419.598	0.0414363	1
					8831	43	99.5519	3.1736	0.320702	2057.54	4.36153	107.408	1.02961	419.478	0.0406073	1
					8832	44	99.6423	3.17368	0.320653	2057.77	4.27439	107.411	1.03054	419.414	0.0397947	1
					8833	45	99.7306	3.17416	0.320644	2058	4.189	107.414	1.03145	419.403	0.0389985	1
					8834	46	99.8168	3.17501	0.320676	2058.23	4.1053	107.418	1.03235	419.444	0.0382181	1
					8835	47	99.9009	3.17625	0.320746	2058.46	4.02328	107.421	1.03321	419.536	0.0374534	1
					8836	48	99.9828	3.17784	0.320855	2058.68	3.9429	107.424	1.03406	419.678	0.036704	1
					8837	49	100.063	3.17979	0.321001	2058.91	3.86413	107.428	1.03489	419.869	0.0359696	1
					8838	50	100.141	3.18209	0.321183	2059.14	3.78692	107.431	1.03569	420.108	0.0352499	1
					8839	51	100.216	3.18473	0.321401	2059.37	3.71126	107.434	1.03648	420.392	0.0345447	1
					8840	52	100.29	3.1877	0.321653	2059.6	3.63711	107.437	1.03724	420.723	0.0338536	1
					8841	1	100.362	3.19099	0.32194	2059.83	3.56444	107.439	1.03798	421.097	0.0331764	1
					8842	2	100.431	3.1946	0.322259	2060.05	3.49322	107.442	1.0387	421.514	0.0325128	1
					8843	3	100.499	3.19851	0.32261	2060.28	3.42343	107.444	1.0394	421.974	0.0318625	1
					8844	4	100.565	3.20273	0.322993	2060.51	3.35503	107.446	1.04008	422.475	0.0312253	1
					8845	5	100.629	3.20724	0.323406	2060.74	3.288	107.447	1.04074	423.015	0.030601	1
					8846	6	100.691	3.21203	0.323849	2060.97	3.2223	107.449	1.04138	423.595	0.0299892	1
					8847	7	100.75	3.21709	0.324321	2061.2	3.15792	107.45	1.042	424.212	0.0293897	1
					8848	8	100.808	3.22243	0.324822	2061.43	3.09482	107.451	1.0426	424.867	0.0288023	1
					8849	9	100.865	3.22803	0.32535	2061.67	3.03299	107.451	1.04318	425.558	0.0282267	1
					8850	10	100.919	3.23389	0.325905	2061.9	2.97239	107.451	1.04374	426.283	0.0276627	1
					8851	11	100.971	3.24	0.326486	2062.13	2.913	107.451	1.04428	427.043	0.0271101	1
					8852	12	101.022	3.24634	0.327092	2062.36	2.85479	107.45	1.04481	427.837	0.0265686	1
					8853	13	101.07	3.25292	0.327723	2062.59	2.79775	107.449	1.04531	428.662	0.0260381	1
					8854	14	101.117	3.25973	0.328379	2062.83	2.74185	107.447	1.04579	429.519	0.0255182	1
					8855	15	101.162	3.26677	0.329057	2063.06	2.68707	107.445	1.04626	430.407	0.0250088	1
					8856	16	101.205	3.27401	0.329758	2063.3	2.63338	107.442	1.0467	431.324	0.0245098	1
					8857	17	101.246	3.28147	0.330482	2063.53	2.58077	107.439	1.04713	432.27	0.0240207	1
					8858	18	101.286	3.28912	0.331226	2063.77	2.5292	107.436	1.04754	433.244	0.0235416	1
					8859	19	101.324	3.29697	0.331991	2064	2.47867	107.432	1.04793	434.244	0.0230721	1
					8860	20	101.36	3.30501	0.332776	2064.24	2.42915	107.427	1.04831	435.271	0.0226121	1
					8861	21	101.394	3.31322	0.33358	2064.48	2.38062	107.422	1.04866	436.323	0.0221614	1
					8862	22	100.933	3.30547	0.334403	2064.72	2.84328	107.416	1.04389	437.399	0.0264698	1
					8863	23	100.483	3.29788	0.334085	2064.95	3.29441	107.41	1.03924	436.983	0.0306714	1
					8864	24	100.048	3.28854	0.333448	2065.19	3.73431	107.404	1.03473	436.15	0.0347688	1
					8865	25	99.6251	3.27729	0.332593	2065.42	4.16324	107.398	1.03036	435.032	0.0387645	1
					8866	26	99.2161	3.26419	0.331538	2065.66	4.5815	107.393	1.02613	433.652	0.0426609	1
					8867	27	98.8201	3.24932	0.330293	2065.89	4.98934	107.389	1.02204	432.023	0.0464604	1
					8868	28	98.4371	3.23275	0.328865	2066.13	5.38703	107.386	1.01808	430.155	0.0501652	0
					8869	29	98.5464	3.23032	0.327262	2066.36	5.27941	107.383	1.01921	428.059	0.0491641	1
					8870	30	98.1752	3.2105	0.326623	2066.59	5.66988	107.382	1.01537	427.223	0.0528009	0
					8871	31	98.2932	3.20668	0.325016	2066.82	5.55661	107.381	1.01659	425.121	0.0517465	0
					8872	32	98.4105	3.20149	0.324276	2067.05	5.4456	107.382	1.0178	424.153	0.0507125	0
					8873	33	98.5256	3.19659	0.323689	2067.28	5.33681	107.383	1.01899	423.386	0.049699	1
					8874	34	98.6385	3.19219	0.323168	2067.51	5.23019	107.384	1.02016	422.704	0.0487055	1
					8875	35	98.749	3.18827	0.322701	2067.74	5.1257	107.386	1.0213	422.093	0.0477317	1
					8876	36	98.8572	3.18485	0.322285	2067.97	5.0233	107.388	1.02242	421.548	0.0467773	1
					8877	37	98.9632	3.1819	0.321919	2068.2	4.92295	107.39	1.02352	421.069	0.0458418	1
					8878	38	99.0669	3.17942	0.321601	2068.43	4.8246	107.392	1.02459	420.654	0.0449249	1
					8879	39	99.1683	3.17739	0.321331	2068.65	4.72821	107.395	1.02564	420.301	0.0440263	1
					8880	40	99.2675	3.17581	0.321107	2068.88	4.63375	107.398	1.02666	420.008	0.0431455	1
					8881	41	99.3645	3.17465	0.320928	2069.11	4.54117	107.401	1.02767	419.774	0.0422823	1
					8882	42	99.4593	3.17392	0.320794	2069.34	4.45045	107.404	1.02865	419.598	0.0414363	1
					8883	43	99.5519	3.1736	0.320702	2069.57	4.36153	107.408	1.02961	419.478	0.0406073	1
					8884	44	99.6423	3.17368	0.320653	2069.79	4.27439	107.411	1.03054	419.414	0.0397947	1
					8885	45	99.7306	3.17416	0.320644	2070.02	4.189	107.414	1.03145	419.403	0.0389985	1
					8886	46	99.8168	3.17501	0.320676	2070.25	4.1053	107.418	1.03235	419.444	0.0382181	1
					8887	47	99.9009	3.17625	0.320746	2070.48	4.02328	107.421	1.03321	419.536	0.0374534	1
					8888	48	99.9828	3.17784	0.320855	2070.71	3.9429	107.424	1.03406	419.678	0.036704	1
					8889	49	100.063	3.17979	0.321001	2070.93	3.86413	107.428	1.03489	419.869	0.0359696	1
					8890	50	100.141	3.18209	0.321183	2071.16	3.78692	107.431	1.03569	420.108	0.0352499	1
					8891	51	100.216	3.18473	0.321401	2071.39	3.71126	107.434	1.03648	420.392	0.0345447	1
					8892	52	100.29	3.1877	0.321653	2071.62	3.63711	107.437	1.03724	420.723	0.0338536	1
					8893	1	100.362	3.19099	0.32194	2071.85	3.56444	107.439	1.03798	421.097	0.0331764	1
					8894	2	100.431	3.1946	0.322259	2072.08	3.49322	107.442	1.0387	421.514	0.0325128	1
					8895	3	100.499	3.19851	0.32261	2072.31	3.42343	107.444	1.0394	421.974	0.0318625	1
					8896	4	100.565	3.20273	0.322993	2072.54	3.35503	107.446	1.04008	422.475	0.0312253	1
					8897	5	100.629	3.20724	0.323406	2072.76	3.288	107.447	1.04074	423.015	0.030601	1
					8898	6	100.691	3.21203	0.323849	2073	3.2223	107.449	1.04138	423.595	0.0299892	1
					8899	7	100.75	3.21709	0.324321	2073.23	3.15792	107.45	1.042	424.212	0.0293897	1
					8900	8	100.808	3.22243	0.324822	2073.46	3.09482	107.451	1.0426	424.867	0.0288023	1
					8901	9	100.865	3.22803	0.32535	2073.69	3.03299	107.451	1.04318	425.558	0.0282267	1
					8902	10	100.919	3.23389	0.325905	2073.92	2.97239	107.451	1.04374	426.283	0.0276627	1
					8903	11	100.971	3.24	0.326486	2074.15	2.913	107.451	1.04428	427.043	0.0271101	1
					8904	12	101.022	3.24634	0.327092	2074.38	2.85479	107.45	1.04481	427.837	0.0265686	1
					8905	13	101.07	3.25292	0.327723	2074.62	2.79775	107.449	1.04531	428.662	0.0260381	1
					8906	14	101.117	3.25973	0.328379	2074.85	2.74185	107.447	1.04579	429.519	0.0255182	1
					8907	15	101.162	3.26677	0.329057	2075.08	2.68707	107.445	1.04626	430.407	0.0250088	1
					8908	16	101.205	3.27401	0.329758	2075.32	2.63338	107.442	1.0467	431.324	0.0245098	1
					8909	17	101.246	3.28147	0.330482	2075.55	2.58077	107.439	1.04713	432.27	0.0240207	1
					8910	18	101.286	3.28912	0.331226	2075.79	2.5292	107.436	1.04754	433.244	0.0235416	1
					8911	19	101.324	3.29697	0.331991	2076.03	2.47867	107.432	1.04793	434.244	0.0230721	1
					8912	20	101.36	3.30501	0.332776	2076.26	2.42915	107.427	1.04831	435.271	0.0226121	1
					8913	21	101.394	3.31322	0.33358	2076.5	2.38062	107.422	1.04866	436.323	0.0221614	1
					8914	22	100.933	3.30547	0.334403	2076.74	2.84328	107.416	1.04389	437.399	0.0264698	1
					8915	23	100.483	3.29788	0.334085	2076.97	3.29441	107.41	1.03924	436.983	0.0306714	1
					8916	24	100.048	3.28854	0.333448	2077.21	3.73431	107.404	1.03473	436.15	0.0347688	1
					8917	25	99.6251	3.27729	0.332593	2077.45	4.16324	107.398	1.03036	435.032	0.0387645	1
					8918	26	99.2161	3.26419	0.331538	2077.68	4.5815	107.393	1.02613	433.652	0.0426609	1
					8919	27	98.8201	3.24932	0.330293	2077.92	4.98934	107.389	1.02204	432.023	0.0464604	1
					8920	28	98.4371	3.23275	0.328865	2078.15	5.38703	107.386	1.01808	430.155	0.0501652	0
					8921	29	98.5464	3.23032	0.327262	2078.38	5.27941	107.383	1.01921	428.059	0.0491641	1
					8922	30	98.1752	3.2105	0.326623	2078.61	5.66988	107.382	1.01537	427.223	0.0528009	0
					8923	31	98.2932	3.20668	0.325016	2078.84	5.55661	107.381	1.01659	425.121	0.0517465	0
					8924	32	98.4105	3.20149	0.324276	2079.07	5.4456	107.382	1.0178	424.153	0.0507125	0
					8925	33	98.5256	3.19659	0.323689	2079.3	5.33681	107.383	1.01899	423.386	0.049699	1
					8926	34	98.6385	3.19219	0.323168	2079.53	5.23019	107.384	1.02016	422.704	0.0487055	1
					8927	35	98.749	3.18827	0.322701	2079.76	5.1257	107.386	1.0213	422.093	0.0477317	1
					8928	36	98.8572	3.18485	0.322285	2079.99	5.0233	107.388	1.02242	421.548	0.0467773	1
					8929	37	98.9632	3.1819	0.321919	2080.22	4.92295	107.39	1.02352	421.069	0.0458418	1
					8930	38	99.0669	3.17942	0.321601	2080.45	4.8246	107.392	1.02459	420.654	0.0449249	1
					8931	39	99.1683	3.17739	0.321331	2080.68	4.72821	107.395	1.02564	420.301	0.0440263	1
					8932	40	99.2675	3.17581	0.321107	2080.9	4.63375	107.398	1.02666	420.008	0.0431455	1
					8933	41	99.3645	3.17465	0.320928	2081.13	4.54117	107.401	1.02767	419.774	0.0422823	1
					8934	42	99.4593	3.17392	0.320794	2081.36	4.45045	107.404	1.02865	419.598	0.0414363	1
					8935	43	99.5519	3.1736	0.320702	2081.59	4.36153	107.408	1.02961	419.478	0.0406073	1
					8936	44	99.6423	3.17368	0.320653	2081.82	4.27439	107.411	1.03054	419.414	0.0397947	1
					8937	45	99.7306	3.17416	0.320644	2082.04	4.189	107.414	1.03145	419.403	0.0389985	1
					8938	46	99.8168	3.17501	0.320676	2082.27	4.1053	107.418	1.03235	419.444	0.0382181	1
					8939	47	99.9009	3.17625	0.320746	2082.5	4.02328	107.421	1.03321	419.536	0.0374534	1
					8940	48	99.9828	3.17784	0.320855	2082.73	3.9429	107.424	1.03406	419.678	0.036704	1
					8941	49	100.063	3.17979	0.321001	2082.96	3.86413	107.428	1.03489	419.869	0.0359696	1
					8942	50	100.141	3.18209	0.321183	2083.18	3.78692	107.431	1.03569	420.108	0.0352499	1
					8943	51	100.216	3.18473	0.321401	2083.41	3.71126	107.434	1.03648	420.392	0.0345447	1
					8944	52	100.29	3.1877	0.321653	2083.64	3.63711	107.437	1.03724	420.723	0.0338536	1
					8945	1	100.362	3.19099	0.32194	2083.87	3.56444	107.439	1.03798	421.097	0.0331764	1
					8946	2	100.431	3.1946	0.322259	2084.1	3.49322	107.442	1.0387	421.514	0.0325128	1
					8947	3	100.499	3.19851	0.32261	2084.33	3.42343	107.444	1.0394	421.974	0.0318625	1
					8948	4	100.565	3.20273	0.322993	2084.56	3.35503	107.446	1.04008	422.475	0.0312253	1
					8949	5	100.629	3.20724	0.323406	2084.79	3.288	107.447	1.04074	423.015	0.030601	1
					8950	6	100.691	3.21203	0.323849	2085.02	3.2223	107.449	1.04138	423.595	0.0299892	1
					8951	7	100.75	3.21709	0.324321	2085.25	3.15792	107.45	1.042	424.212	0.0293897	1
					8952	8	100.808	3.22243	0.324822	2085.48	3.09482	107.451	1.0426	424.867	0.0288023	1
					8953	9	100.865	3.22803	0.32535	2085.71	3.03299	107.451	1.04318	425.558	0.0282267	1
					8954	10	100.919	3.23389	0.325905	2085.94	2.97239	107.451	1.04374	426.283	0.0276627	1
					8955	11	100.971	3.24	0.326486	2086.17	2.913	107.451	1.04428	427.043	0.0271101	1
					8956	12	101.022	3.24634	0.327092	2086.41	2.85479	107.45	1.04481	427.837	0.0265686	1
					8957	13	101.07	3.25292	0.327723	2086.64	2.79775	107.449	1.04531	428.662	0.0260381	1
					8958	14	101.117	3.25973	0.328379	2086.87	2.74185	107.447	1.04579	429.519	0.0255182	1
					8959	15	101.162	3.26677	0.329057	2087.11	2.68707	107.445	1.04626	430.407	0.0250088	1
					8960	16	101.205	3.27401	0.329758	2087.34	2.63338	107.442	1.0467	431.324	0.0245098	1
					8961	17	101.246	3.28147	0.330482	2087.58	2.58077	107.439	1.04713	432.27	0.0240207	1
					8962	18	101.286	3.28912	0.331226	2087.81	2.5292	107.436	1.04754	433.244	0.0235416	1
					8963	19	101.324	3.29697	0.331991	2088.05	2.47867	107.432	1.04793	434.244	0.0230721	1
					8964	20	101.36	3.30501	0.332776	2088.28	2.42915	107.427	1.04831	435.271	0.0226121	1
					8965	21	101.394	3.31322	0.33358	2088.52	2.38062	107.422	1.04866	436.323	0.0221614	1
					8966	22	100.933	3.30547	0.334403	2088.76	2.84328	107.416	1.04389	437.399	0.0264698	1
					8967	23	100.483	3.29788	0.334085	2089	3.29441	107.41	1.03924	436.983	0.0306714	1
					8968	24	100.048	3.28854	0.333448	2089.23	3.73431	107.404	1.03473	436.15	0.0347688	1
					8969	25	99.6251	3.27729	0.332593	2089.47	4.16324	107.398	1.03036	435.032	0.0387645	1
					8970	26	99.2161	3.26419	0.331538	2089.7	4.5815	107.393	1.02613	433.652	0.0426609	1
					8971	27	98.8201	3.24932	0.330293	2089.94	4.98934	107.389	1.02204	432.023	0.0464604	1
					8972	28	98.4371	3.23275	0.328865	2090.17	5.38703	107.386	1.01808	430.155	0.0501652	0
					8973	29	98.5464	3.23032	0.327262	2090.4	5.27941	107.383	1.01921	428.059	0.0491641	1
					8974	30	98.1752	3.2105	0.326623	2090.64	5.66988	107.382	1.01537	427.223	0.0528009	0
					8975	31	98.2932	3.20668	0.325016	2090.87	5.55661	107.381	1.01659	425.121	0.0517465	0
					8976	32	98.4105	3.20149	0.324276	2091.1	5.4456	107.382	1.0178	424.153	0.0507125	0
					8977	33	98.5256	3.19659	0.323689	2091.33	5.33681	107.383	1.01899	423.386	0.049699	1
					8978	34	98.6385	3.19219	0.323168	2091.56	5.23019	107.384	1.02016	422.704	0.0487055	1
					8979	35	98.749	3.18827	0.322701	2091.78	5.1257	107.386	1.0213	422.093	0.0477317	1
					8980	36	98.8572	3.18485	0.322285	2092.01	5.0233	107.388	1.02242	421.548	0.0467773	1
					8981	37	98.9632	3.1819	0.321919	2092.24	4.92295	107.39	1.02352	421.069	0.0458418	1
					8982	38	99.0669	3.17942	0.321601	2092.47	4.8246	107.392	1.02459	420.654	0.0449249	1
					8983	39	99.1683	3.17739	0.321331	2092.7	4.72821	107.395	1.02564	420.301	0.0440263	1
					8984	40	99.2675	3.17581	0.321107	2092.93	4.63375	107.398	1.02666	420.008	0.0431455	1
					8985	41	99.3645	3.17465	0.320928	2093.15	4.54117	107.401	1.02767	419.774	0.0422823	1
					8986	42	99.4593	3.17392	0.320794	2093.38	4.45045	107.404	1.02865	419.598	0.0414363	1
					8987	43	99.5519	3.1736	0.320702	2093.61	4.36153	107.408	1.02961	419.478	0.0406073	1
					8988	44	99.6423	3.17368	0.320653	2093.84	4.27439	107.411	1.03054	419.414	0.0397947	1
					8989	45	99.7306	3.17416	0.320644	2094.07	4.189	107.414	1.03145	419.403	0.0389985	1
					8990	46	99.8168	3.17501	0.320676	2094.29	4.1053	107.418	1.03235	419.444	0.0382181	1
					8991	47	99.9009	3.17625	0.320746	2094.52	4.02328	107.421	1.03321	419.536	0.0374534	1
					8992	48	99.9828	3.17784	0.320855	2094.75	3.9429	107.424	1.03406	419.678	0.036704	1
					8993	49	100.063	3.17979	0.321001	2094.98	3.86413	107.428	1.03489	419.869	0.0359696	1
					8994	50	100.141	3.18209	0.321183	2095.21	3.78692	107.431	1.03569	420.108	0.0352499	1
					8995	51	100.216	3.18473	0.321401	2095.43	3.71126	107.434	1.03648	420.392	0.0345447	1
					8996	52	100.29	3.1877	0.321653	2095.66	3.63711	107.437	1.03724	420.723	0.0338536	1
					8997	1	100.362	3.19099	0.32194	2095.89	3.56444	107.439	1.03798	421.097	0.0331764	1
					8998	2	100.431	3.1946	0.322259	2096.12	3.49322	107.442	1.0387	421.514	0.0325128	1
					8999	3	100.499	3.19851	0.32261	2096.35	3.42343	107.444	1.0394	421.974	0.0318625	1
					9000	4	100.565	3.20273	0.322993	2096.58	3.35503	107.446	1.04008	422.475	0.0312253	1
					9001	5	100.629	3.20724	0.323406	2096.81	3.288	107.447	1.04074	423.015	0.030601	1
					9002	6	100.691	3.21203	0.323849	2097.04	3.2223	107.449	1.04138	423.595	0.0299892	1
					9003	7	100.75	3.21709	0.324321	2097.27	3.15792	107.45	1.042	424.212	0.0293897	1
					9004	8	100.808	3.22243	0.324822	2097.5	3.09482	107.451	1.0426	424.867	0.0288023	1
					9005	9	100.865	3.22803	0.32535	2097.73	3.03299	107.451	1.04318	425.558	0.0282267	1
					9006	10	100.919	3.23389	0.325905	2097.96	2.97239	107.451	1.04374	426.283	0.0276627	1
					9007	11	100.971	3.24	0.326486	2098.2	2.913	107.451	1.04428	427.043	0.0271101	1
					9008	12	101.022	3.24634	0.327092	2098.43	2.85479	107.45	1.04481	427.837	0.0265686	1
					9009	13	101.07	3.25292	0.327723	2098.66	2.79775	107.449	1.04531	428.662	0.0260381	1
					9010	14	101.117	3.25973	0.328379	2098.89	2.74185	107.447	1.04579	429.519	0.0255182	1
					9011	15	101.162	3.26677	0.329057	2099.13	2.68707	107.445	1.04626	430.407	0.0250088	1
					9012	16	101.205	3.27401	0.329758	2099.36	2.63338	107.442	1.0467	431.324	0.0245098	1
					9013	17	101.246	3.28147	0.330482	2099.6	2.58077	107.439	1.04713	432.27	0.0240207	1
					9014	18	101.286	3.28912	0.331226	2099.83	2.5292	107.436	1.04754	433.244	0.0235416	1
					9015	19	101.324	3.29697	0.331991	2100.07	2.47867	107.432	1.04793	434.244	0.0230721	1
					9016	20	101.36	3.30501	0.332776	2100.31	2.42915	107.427	1.04831	435.271	0.0226121	1
					9017	21	101.394	3.31322	0.33358	2100.54	2.38062	107.422	1.04866	436.323	0.0221614	1
					9018	22	100.933	3.30547	0.334403	2100.78	2.84328	107.416	1.04389	437.399	0.0264698	1
					9019	23	100.483	3.29788	0.334085	2101.02	3.29441	107.41	1.03924	436.983	0.0306714	1
					9020	24	100.048	3.28854	0.333448	2101.26	3.73431	107.404	1.03473	436.15	0.0347688	1
					9021	25	99.6251	3.27729	0.332593	2101.49	4.16324	107.398	1.03036	435.032	0.0387645	1
					9022	26	99.2161	3.26419	0.331538	2101.73	4.5815	107.393	1.02613	433.652	0.0426609	1
					9023	27	98.8201	3.24932	0.330293	2101.96	4.98934	107.389	1.02204	432.023	0.0464604	1
					9024	28	98.4371	3.23275	0.328865	2102.19	5.38703	107.386	1.01808	430.155	0.0501652	0
					9025	29	98.5464	3.23032	0.327262	2102.43	5.27941	107.383	1.01921	428.059	0.0491641	1
					9026	30	98.1752	3.2105	0.326623	2102.66	5.66988	107.382	1.01537	427.223	0.0528009	0
					9027	31	98.2932	3.20668	0.325016	2102.89	5.55661	107.381	1.01659	425.121	0.0517465	0
					9028	32	98.4105	3.20149	0.324276	2103.12	5.4456	107.382	1.0178	424.153	0.0507125	0
					9029	33	98.5256	3.19659	0.323689	2103.35	5.33681	107.383	1.01899	423.386	0.049699	1
					9030	34	98.6385	3.19219	0.323168	2103.58	5.23019	107.384	1.02016	422.704	0.0487055	1
					9031	35	98.749	3.18827	0.322701	2103.81	5.1257	107.386	1.0213	422.093	0.0477317	1
					9032	36	98.8572	3.18485	0.322285	2104.04	5.0233	107.388	1.02242	421.548	0.0467773	1
					9033	37	98.9632	3.1819	0.321919	2104.26	4.92295	107.39	1.02352	421.069	0.0458418	1
					9034	38	99.0669	3.17942	0.321601	2104.49	4.8246	107.392	1.02459	420.654	0.0449249	1
					9035	39	99.1683	3.17739	0.321331	2104.72	4.72821	107.395	1.02564	420.301	0.0440263	1
					9036	40	99.2675	3.17581	0.321107	2104.95	4.63375	107.398	1.02666	420.008	0.0431455	1
					9037	41	99.3645	3.17465	0.320928	2105.18	4.54117	107.401	1.02767	419.774	0.0422823	1
					9038	42	99.4593	3.17392	0.320794	2105.4	4.45045	107.404	1.02865	419.598	0.0414363	1
					9039	43	99.5519	3.1736	0.320702	2105.63	4.36153	107.408	1.02961	419.478	0.0406073	1
					9040	44	99.6423	3.17368	0.320653	2105.86	4.27439	107.411	1.03054	419.414	0.0397947	1
					9041	45	99.7306	3.17416	0.320644	2106.09	4.189	107.414	1.03145	419.403	0.0389985	1
					9042	46	99.8168	3.17501	0.320676	2106.32	4.1053	107.418	1.03235	419.444	0.0382181	1
					9043	47	99.9009	3.17625	0.320746	2106.54	4.02328	107.421	1.03321	419.536	0.0374534	1
					9044	48	99.9828	3.17784	0.320855	2106.77	3.9429	107.424	1.03406	419.678	0.036704	1
					9045	49	100.063	3.17979	0.321001	2107	3.86413	107.428	1.03489	419.869	0.0359696	1
					9046	50	100.141	3.18209	0.321183	2107.23	3.78692	107.431	1.03569	420.108	0.0352499	1
					9047	51	100.216	3.18473	0.321401	2107.46	3.71126	107.434	1.03648	420.392	0.0345447	1
					9048	52	100.29	3.1877	0.321653	2107.68	3.63711	107.437	1.03724	420.723	0.0338536	1
					9049	1	100.362	3.19099	0.32194	2107.91	3.56444	107.439	1.03798	421.097	0.0331764	1
					9050	2	100.431	3.1946	0.322259	2108.14	3.49322	107.442	1.0387	421.514	0.0325128	1
					9051	3	100.499	3.19851	0.32261	2108.37	3.42343	107.444	1.0394	421.974	0.0318625	1
					9052	4	100.565	3.20273	0.322993	2108.6	3.35503	107.446	1.04008	422.475	0.0312253	1
					9053	5	100.629	3.20724	0.323406	2108.83	3.288	107.447	1.04074	423.015	0.030601	1
					9054	6	100.691	3.21203	0.323849	2109.06	3.2223	107.449	1.04138	423.595	0.0299892	1
					9055	7	100.75	3.21709	0.324321	2109.29	3.15792	107.45	1.042	424.212	0.0293897	1
					9056	8	100.808	3.22243	0.324822	2109.52	3.09482	107.451	1.0426	424.867	0.0288023	1
					9057	9	100.865	3.22803	0.32535	2109.75	3.03299	107.451	1.04318	425.558	0.0282267	1
					9058	10	100.919	3.23389	0.325905	2109.99	2.97239	107.451	1.04374	426.283	0.0276627	1
					9059	11	100.971	3.24	0.326486	2110.22	2.913	107.451	1.04428	427.043	0.0271101	1
					9060	12	101.022	3.24634	0.327092	2110.45	2.85479	107.45	1.04481	427.837	0.0265686	1
					9061	13	101.07	3.25292	0.327723	2110.68	2.79775	107.449	1.04531	428.662	0.0260381	1
					9062	14	101.117	3.25973	0.328379	2110.92	2.74185	107.447	1.04579	429.519	0.0255182	1
					9063	15	101.162	3.26677	0.329057	2111.15	2.68707	107.445	1.04626	430.407	0.0250088	1
					9064	16	101.205	3.27401	0.329758	2111.39	2.63338	107.442	1.0467	431.324	0.0245098	1
					9065	17	101.246	3.28147	0.330482	2111.62	2.58077	107.439	1.04713	432.27	0.0240207	1
					9066	18	101.286	3.28912	0.331226	2111.86	2.5292	107.436	1.04754	433.244	0.0235416	1
					9067	19	101.324	3.29697	0.331991	2112.09	2.47867	107.432	1.04793	434.244	0.0230721	1
					9068	20	101.36	3.30501	0.332776	2112.33	2.42915	107.427	1.04831	435.271	0.0226121	1
					9069	21	101.394	3.31322	0.33358	2112.57	2.38062	107.422	1.04866	436.323	0.0221614	1
					9070	22	100.933	3.30547	0.334403	2112.8	2.84328	107.416	1.04389	437.399	0.0264698	1
					9071	23	100.483	3.29788	0.334085	2113.04	3.29441	107.41	1.03924	436.983	0.0306714	1
					9072	24	100.048	3.28854	0.333448	2113.28	3.73431	107.404	1.03473	436.15	0.0347688	1
					9073	25	99.6251	3.27729	0.332593	2113.51	4.16324	107.398	1.03036	435.032	0.0387645	1
					9074	26	99.2161	3.26419	0.331538	2113.75	4.5815	107.393	1.02613	433.652	0.0426609	1
					9075	27	98.8201	3.24932	0.330293	2113.98	4.98934	107.389	1.02204	432.023	0.0464604	1
					9076	28	98.4371	3.23275	0.328865	2114.22	5.38703	107.386	1.01808	430.155	0.0501652	0
					9077	29	98.5464	3.23032	0.327262	2114.45	5.27941	107.383	1.01921	428.059	0.0491641	1
					9078	30	98.1752	3.2105	0.326623	2114.68	5.66988	107.382	1.01537	427.223	0.0528009	0
					9079	31	98.2932	3.20668	0.325016	2114.91	5.55661	107.381	1.01659	425.121	0.0517465	0
					9080	32	98.4105	3.20149	0.324276	2115.14	5.4456	107.382	1.0178	424.153	0.0507125	0
					9081	33	98.5256	3.19659	0.323689	2115.37	5.33681	107.383	1.01899	423.386	0.049699	1
					9082	34	98.6385	3.19219	0.323168	2115.6	5.23019	107.384	1.02016	422.704	0.0487055	1
					9083	35	98.749	3.18827	0.322701	2115.83	5.1257	107.386	1.0213	422.093	0.0477317	1
					9084	36	98.8572	3.18485	0.322285	2116.06	5.0233	107.388	1.02242	421.548	0.0467773	1
					9085	37	98.9632	3.1819	0.321919	2116.29	4.92295	107.39	1.02352	421.069	0.0458418	1
					9086	38	99.0669	3.17942	0.321601	2116.51	4.8246	107.392	1.02459	420.654	0.0449249	1
					9087	39	99.1683	3.17739	0.321331	2116.74	4.72821	107.395	1.02564	420.301	0.0440263	1
					9088	40	99.2675	3.17581	0.321107	2116.97	4.63375	107.398	1.02666	420.008	0.0431455	1
					9089	41	99.3645	3.17465	0.320928	2117.2	4.54117	107.401	1.02767	419.774	0.0422823	1
					9090	42	99.4593	3.17392	0.320794	2117.43	4.45045	107.404	1.02865	419.598	0.0414363	1
					9091	43	99.5519	3.1736	0.320702	2117.65	4.36153	107.408	1.02961	419.478	0.0406073	1
					9092	44	99.6423	3.17368	0.320653	2117.88	4.27439	107.411	1.03054	419.414	0.0397947	1
					9093	45	99.7306	3.17416	0.320644	2118.11	4.189	107.414	1.03145	419.403	0.0389985	1
					9094	46	99.8168	3.17501	0.320676	2118.34	4.1053	107.418	1.03235	419.444	0.0382181	1
					9095	47	99.9009	3.17625	0.320746	2118.57	4.02328	107.421	1.03321	419.536	0.0374534	1
					9096	48	99.9828	3.17784	0.320855	2118.79	3.9429	107.424	1.03406	419.678	0.036704	1
					9097	49	100.063	3.17979	0.321001	2119.02	3.86413	107.428	1.03489	419.869	0.0359696	1
					9098	50	100.141	3.18209	0.321183	2119.25	3.78692	107.431	1.03569	420.108	0.0352499	1
					9099	51	100.216	3.18473	0.321401	2119.48	3.71126	107.434	1.03648	420.392	0.0345447	1
					9100	52	100.29	3.1877	0.321653	2119.71	3.63711	107.437	1.03724	420.723	0.0338536	1
					9101	1	100.362	3.19099	0.32194	2119.94	3.56444	107.439	1.03798	421.097	0.0331764	1
					9102	2	100.431	3.1946	0.322259	2120.16	3.49322	107.442	1.0387	421.514	0.0325128	1
					9103	3	100.499	3.19851	0.32261	2120.39	3.42343	107.444	1.0394	421.974	0.0318625	1
					9104	4	100.565	3.20273	0.322993	2120.62	3.35503	107.446	1.04008	422.475	0.0312253	1
					9105	5	100.629	3.20724	0.323406	2120.85	3.288	107.447	1.04074	423.015	0.030601	1
					9106	6	100.691	3.21203	0.323849	2121.08	3.2223	107.449	1.04138	423.595	0.0299892	1
					9107	7	100.75	3.21709	0.324321	2121.31	3.15792	107.45	1.042	424.212	0.0293897	1
					9108	8	100.808	3.22243	0.324822	2121.54	3.09482	107.451	1.0426	424.867	0.0288023	1
					9109	9	100.865	3.22803	0.32535	2121.78	3.03299	107.451	1.04318	425.558	0.0282267	1
					9110	10	100.919	3.23389	0.325905	2122.01	2.97239	107.451	1.04374	426.283	0.0276627	1
					9111	11	100.971	3.24	0.326486	2122.24	2.913	107.451	1.04428	427.043	0.0271101	1
					9112	12	101.022	3.24634	0.327092	2122.47	2.85479	107.45	1.04481	427.837	0.0265686	1
					9113	13	101.07	3.25292	0.327723	2122.71	2.79775	107.449	1.04531	428.662	0.0260381	1
					9114	14	101.117	3.25973	0.328379	2122.94	2.74185	107.447	1.04579	429.519	0.0255182	1
					9115	15	101.162	3.26677	0.329057	2123.17	2.68707	107.445	1.04626	430.407	0.0250088	1
					9116	16	101.205	3.27401	0.329758	2123.41	2.63338	107.442	1.0467	431.324	0.0245098	1
					9117	17	101.246	3.28147	0.330482	2123.64	2.58077	107.439	1.04713	432.27	0.0240207	1
					9118	18	101.286	3.28912	0.331226	2123.88	2.5292	107.436	1.04754	433.244	0.0235416	1
					9119	19	101.324	3.29697	0.331991	2124.11	2.47867	107.432	1.04793	434.244	0.0230721	1
					9120	20	101.36	3.30501	0.332776	2124.35	2.42915	107.427	1.04831	435.271	0.0226121	1
					9121	21	101.394	3.31322	0.33358	2124.59	2.38062	107.422	1.04866	436.323	0.0221614	1
					9122	22	100.933	3.30547	0.334403	2124.83	2.84328	107.416	1.04389	437.399	0.0264698	1
					9123	23	100.483	3.29788	0.334085	2125.06	3.29441	107.41	1.03924	436.983	0.0306714	1
					9124	24	100.048	3.28854	0.333448	2125.3	3.73431	107.404	1.03473	436.15	0.0347688	1
					9125	25	99.6251	3.27729	0.332593	2125.54	4.16324	107.398	1.03036	435.032	0.0387645	1
					9126	26	99.2161	3.26419	0.331538	2125.77	4.5815	107.393	1.02613	433.652	0.0426609	1
					9127	27	98.8201	3.24932	0.330293	2126	4.98934	107.389	1.02204	432.023	0.0464604	1
					9128	28	98.4371	3.23275	0.328865	2126.24	5.38703	107.386	1.01808	430.155	0.0501652	0
					9129	29	98.5464	3.23032	0.327262	2126.47	5.27941	107.383	1.01921	428.059	0.0491641	1
					9130	30	98.1752	3.2105	0.326623	2126.7	5.66988	107.382	1.01537	427.223	0.0528009	0
					9131	31	98.2932	3.20668	0.325016	2126.93	5.55661	107.381	1.01659	425.121	0.0517465	0
					9132	32	98.4105	3.20149	0.324276	2127.16	5.4456	107.382	1.0178	424.153	0.0507125	0
					9133	33	98.5256	3.19659	0.323689	2127.39	5.33681	107.383	1.01899	423.386	0.049699	1
					9134	34	98.6385	3.19219	0.323168	2127.62	5.23019	107.384	1.02016	422.704	0.0487055	1
					9135	35	98.749	3.18827	0.322701	2127.85	5.1257	107.386	1.0213	422.093	0.0477317	1
					9136	36	98.8572	3.18485	0.322285	2128.08	5.0233	107.388	1.02242	421.548	0.0467773	1
					9137	37	98.9632	3.1819	0.321919	2128.31	4.92295	107.39	1.02352	421.069	0.0458418	1
					9138	38	99.0669	3.17942	0.321601	2128.54	4.8246	107.392	1.02459	420.654	0.0449249	1
					9139	39	99.1683	3.17739	0.321331	2128.76	4.72821	107.395	1.02564	420.301	0.0440263	1
					9140	40	99.2675	3.17581	0.321107	2128.99	4.63375	107.398	1.02666	420.008	0.0431455	1
					9141	41	99.3645	3.17465	0.320928	2129.22	4.54117	107.401	1.02767	419.774	0.0422823	1
					9142	42	99.4593	3.17392	0.320794	2129.45	4.45045	107.404	1.02865	419.598	0.0414363	1
					9143	43	99.5519	3.1736	0.320702	2129.68	4.36153	107.408	1.02961	419.478	0.0406073	1
					9144	44	99.6423	3.17368	0.320653	2129.9	4.27439	107.411	1.03054	419.414	0.0397947	1
					9145	45	99.7306	3.17416	0.320644	2130.13	4.189	107.414	1.03145	419.403	0.0389985	1
					9146	46	99.8168	3.17501	0.320676	2130.36	4.1053	107.418	1.03235	419.444	0.0382181	1
					9147	47	99.9009	3.17625	0.320746	2130.59	4.02328	107.421	1.03321	419.536	0.0374534	1
					9148	48	99.9828	3.17784	0.320855	2130.82	3.9429	107.424	1.03406	419.678	0.036704	1
					9149	49	100.063	3.17979	0.321001	2131.04	3.86413	107.428	1.03489	419.869	0.0359696	1
					9150	50	100.141	3.18209	0.321183	2131.27	3.78692	107.431	1.03569	420.108	0.0352499	1
					9151	51	100.216	3.18473	0.321401	2131.5	3.71126	107.434	1.03648	420.392	0.0345447	1
					9152	52	100.29	3.1877	0.321653	2131.73	3.63711	107.437	1.03724	420.723	0.0338536	1
					9153	1	100.362	3.19099	0.32194	2131.96	3.56444	107.439	1.03798	421.097	0.0331764	1
					9154	2	100.431	3.1946	0.322259	2132.19	3.49322	107.442	1.0387	421.514	0.0325128	1
					9155	3	100.499	3.19851	0.32261	2132.42	3.42343	107.444	1.0394	421.974	0.0318625	1
					9156	4	100.565	3.20273	0.322993	2132.65	3.35503	107.446	1.04008	422.475	0.0312253	1
					9157	5	100.629	3.20724	0.323406	2132.88	3.288	107.447	1.04074	423.015	0.030601	1
					9158	6	100.691	3.21203	0.323849	2133.11	3.2223	107.449	1.04138	423.595	0.0299892	1
					9159	7	100.75	3.21709	0.324321	2133.34	3.15792	107.45	1.042	424.212	0.0293897	1
					9160	8	100.808	3.22243	0.324822	2133.57	3.09482	107.451	1.0426	424.867	0.0288023	1
					9161	9	100.865	3.22803	0.32535	2133.8	3.03299	107.451	1.04318	425.558	0.0282267	1
					9162	10	100.919	3.23389	0.325905	2134.03	2.97239	107.451	1.04374	426.283	0.0276627	1
					9163	11	100.971	3.24	0.326486	2134.26	2.913	107.451	1.04428	427.043	0.0271101	1
					9164	12	101.022	3.24634	0.327092	2134.49	2.85479	107.45	1.04481	427.837	0.0265686	1
					9165	13	101.07	3.25292	0.327723	2134.73	2.79775	107.449	1.04531	428.662	0.0260381	1
					9166	14	101.117	3.25973	0.328379	2134.96	2.74185	107.447	1.04579	429.519	0.0255182	1
					9167	15	101.162	3.26677	0.329057	2135.19	2.68707	107.445	1.04626	430.407	0.0250088	1
					9168	16	101.205	3.27401	0.329758	2135.43	2.63338	107.442	1.0467	431.324	0.0245098	1
					9169	17	101.246	3.28147	0.330482	2135.66	2.58077	107.439	1.04713	432.27	0.0240207	1
					9170	18	101.286	3.28912	0.331226	2135.9	2.5292	107.436	1.04754	433.244	0.0235416	1
					9171	19	101.324	3.29697	0.331991	2136.14	2.47867	107.432	1.04793	434.244	0.0230721	1
					9172	20	101.36	3.30501	0.332776	2136.37	2.42915	107.427	1.04831	435.271	0.0226121	1
					9173	21	101.394	3.31322	0.33358	2136.61	2.38062	107.422	1.04866	436.323	0.0221614	1
					9174	22	100.933	3.30547	0.334403	2136.85	2.84328	107.416	1.04389	437.399	0.0264698	1
					9175	23	100.483	3.29788	0.334085	2137.08	3.29441	107.41	1.03924	436.983	0.0306714	1
					9176	24	100.048	3.28854	0.333448	2137.32	3.73431	107.404	1.03473	436.15	0.0347688	1
					9177	25	99.6251	3.27729	0.332593	2137.56	4.16324	107.398	1.03036	435.032	0.0387645	1
					9178	26	99.2161	3.26419	0.331538	2137.79	4.5815	107.393	1.02613	433.652	0.0426609	1
					9179	27	98.8201	3.24932	0.330293	2138.03	4.98934	107.389	1.02204	432.023	0.0464604	1
					9180	28	98.4371	3.23275	0.328865	2138.26	5.38703	107.386	1.01808	430.155	0.0501652	0
					9181	29	98.5464	3.23032	0.327262	2138.49	5.27941	107.383	1.01921	428.059	0.0491641	1
					9182	30	98.1752	3.2105	0.326623	2138.72	5.66988	107.382	1.01537	427.223	0.0528009	0
					9183	31	98.2932	3.20668	0.325016	2138.95	5.55661	107.381	1.01659	425.121	0.0517465	0
					9184	32	98.4105	3.20149	0.324276	2139.18	5.4456	107.382	1.0178	424.153	0.0507125	0
					9185	33	98.5256	3.19659	0.323689	2139.41	5.33681	107.383	1.01899	423.386	0.049699	1
					9186	34	98.6385	3.19219	0.323168	2139.64	5.23019	107.384	1.02016	422.704	0.0487055	1
					9187	35	98.749	3.18827	0.322701	2139.87	5.1257	107.386	1.0213	422.093	0.0477317	1
					9188	36	98.8572	3.18485	0.322285	2140.1	5.0233	107.388	1.02242	421.548	0.0467773	1
					9189	37	98.9632	3.1819	0.321919	2140.33	4.92295	107.39	1.02352	421.069	0.0458418	1
					9190	38	99.0669	3.17942	0.321601	2140.56	4.8246	107.392	1.02459	420.654	0.0449249	1
					9191	39	99.1683	3.17739	0.321331	2140.79	4.72821	107.395	1.02564	420.301	0.0440263	1
					9192	40	99.2675	3.17581	0.321107	2141.01	4.63375	107.398	1.02666	420.008	0.0431455	1
					9193	41	99.3645	3.17465	0.320928	2141.24	4.54117	107.401	1.02767	419.774	0.0422823	1
					9194	42	99.4593	3.17392	0.320794	2141.47	4.45045	107.404	1.02865	419.598	0.0414363	1
					9195	43	99.5519	3.1736	0.320702	2141.7	4.36153	107.408	1.02961	419.478	0.0406073	1
					9196	44	99.6423	3.17368	0.320653	2141.93	4.27439	107.411	1.03054	419.414	0.0397947	1
					9197	45	99.7306	3.17416	0.320644	2142.15	4.189	107.414	1.03145	419.403	0.0389985	1
					9198	46	99.8168	3.17501	0.320676	2142.38	4.1053	107.418	1.03235	419.444	0.0382181	1
					9199	47	99.9009	3.17625	0.320746	2142.61	4.02328	107.421	1.03321	419.536	0.0374534	1
					9200	48	99.9828	3.17784	0.320855	2142.84	3.9429	107.424	1.03406	419.678	0.036704	1
					9201	49	100.063	3.17979	0.321001	2143.07	3.86413	107.428	1.03489	419.869	0.0359696	1
					9202	50	100.141	3.18209	0.321183	2143.29	3.78692	107.431	1.03569	420.108	0.0352499	1
					9203	51	100.216	3.18473	0.321401	2143.52	3.71126	107.434	1.03648	420.392	0.0345447	1
					9204	52	100.29	3.1877	0.321653	2143.75	3.63711	107.437	1.03724	420.723	0.0338536	1
					9205	1	100.362	3.19099	0.32194	2143.98	3.56444	107.439	1.03798	421.097	0.0331764	1
					9206	2	100.431	3.1946	0.322259	2144.21	3.49322	107.442	1.0387	421.514	0.0325128	1
					9207	3	100.499	3.19851	0.32261	2144.44	3.42343	107.444	1.0394	421.974	0.0318625	1
					9208	4	100.565	3.20273	0.322993	2144.67	3.35503	107.446	1.04008	422.475	0.0312253	1
					9209	5	100.629	3.20724	0.323406	2144.9	3.288	107.447	1.04074	423.015	0.030601	1
					9210	6	100.691	3.21203	0.323849	2145.13	3.2223	107.449	1.04138	423.595	0.0299892	1
					9211	7	100.75	3.21709	0.324321	2145.36	3.15792	107.45	1.042	424.212	0.0293897	1
					9212	8	100.808	3.22243	0.324822	2145.59	3.09482	107.451	1.0426	424.867	0.0288023	1
					9213	9	100.865	3.22803	0.32535	2145.82	3.03299	107.451	1.04318	425.558	0.0282267	1
					9214	10	100.919	3.23389	0.325905	2146.05	2.97239	107.451	1.04374	426.283	0.0276627	1
					9215	11	100.971	3.24	0.326486	2146.28	2.913	107.451	1.04428	427.043	0.0271101	1
					9216	12	101.022	3.24634	0.327092	2146.52	2.85479	107.45	1.04481	427.837	0.0265686	1
					9217	13	101.07	3.25292	0.327723	2146.75	2.79775	107.449	1.04531	428.662	0.0260381	1
					9218	14	101.117	3.25973	0.328379	2146.98	2.74185	107.447	1.04579	429.519	0.0255182	1
					9219	15	101.162	3.26677	0.329057	2147.22	2.68707	107.445	1.04626	430.407	0.0250088	1
					9220	16	101.205	3.27401	0.329758	2147.45	2.63338	107.442	1.0467	431.324	0.0245098	1
					9221	17	101.246	3.28147	0.330482	2147.69	2.58077	107.439	1.04713	432.27	0.0240207	1
					9222	18	101.286	3.28912	0.331226	2147.92	2.5292	107.436	1.04754	433.244	0.0235416	1
					9223	19	101.324	3.29697	0.331991	2148.16	2.47867	107.432	1.04793	434.244	0.0230721	1
					9224	20	101.36	3.30501	0.332776	2148.39	2.42915	107.427	1.04831	435.271	0.0226121	1
					9225	21	101.394	3.31322	0.33358	2148.63	2.38062	107.422	1.04866	436.323	0.0221614	1
					9226	22	100.933	3.30547	0.334403	2148.87	2.84328	107.416	1.04389	437.399	0.0264698	1
					9227	23	100.483	3.29788	0.334085	2149.11	3.29441	107.41	1.03924	436.983	0.0306714	1
					9228	24	100.048	3.28854	0.333448	2149.34	3.73431	107.404	1.03473	436.15	0.0347688	1
					9229	25	99.6251	3.27729	0.332593	2149.58	4.16324	107.398	1.03036	435.032	0.0387645	1
					9230	26	99.2161	3.26419	0.331538	2149.81	4.5815	107.393	1.02613	433.652	0.0426609	1
					9231	27	98.8201	3.24932	0.330293	2150.05	4.98934	107.389	1.02204	432.023	0.0464604	1
					9232	28	98.4371	3.23275	0.328865	2150.28	5.38703	107.386	1.01808	430.155	0.0501652	0
					9233	29	98.5464	3.23032	0.327262	2150.51	5.27941	107.383	1.01921	428.059	0.0491641	1
					9234	30	98.1752	3.2105	0.326623	2150.75	5.66988	107.382	1.01537	427.223	0.0528009	0
					9235	31	98.2932	3.20668	0.325016	2150.98	5.55661	107.381	1.01659	425.121	0.0517465	0
					9236	32	98.4105	3.20149	0.324276	2151.21	5.4456	107.382	1.0178	424.153	0.0507125	0
					9237	33	98.5256	3.19659	0.323689	2151.44	5.33681	107.383	1.01899	423.386	0.049699	1
					9238	34	98.6385	3.19219	0.323168	2151.67	5.23019	107.384	1.02016	422.704	0.0487055	1
					9239	35	98.749	3.18827	0.322701	2151.89	5.1257	107.386	1.0213	422.093	0.0477317	1
					9240	36	98.8572	3.18485	0.322285	2152.12	5.0233	107.388	1.02242	421.548	0.0467773	1
					9241	37	98.9632	3.1819	0.321919	2152.35	4.92295	107.39	1.02352	421.069	0.0458418	1
					9242	38	99.0669	3.17942	0.321601	2152.58	4.8246	107.392	1.02459	420.654	0.0449249	1
					9243	39	99.1683	3.17739	0.321331	2152.81	4.72821	107.395	1.02564	420.301	0.0440263	1
					9244	40	99.2675	3.17581	0.321107	2153.04	4.63375	107.398	1.02666	420.008	0.0431455	1
					9245	41	99.3645	3.17465	0.320928	2153.26	4.54117	107.401	1.02767	419.774	0.0422823	1
					9246	42	99.4593	3.17392	0.320794	2153.49	4.45045	107.404	1.02865	419.598	0.0414363	1
					9247	43	99.5519	3.1736	0.320702	2153.72	4.36153	107.408	1.02961	419.478	0.0406073	1
					9248	44	99.6423	3.17368	0.320653	2153.95	4.27439	107.411	1.03054	419.414	0.0397947	1
					9249	45	99.7306	3.17416	0.320644	2154.18	4.189	107.414	1.03145	419.403	0.0389985	1
					9250	46	99.8168	3.17501	0.320676	2154.4	4.1053	107.418	1.03235	419.444	0.0382181	1
					9251	47	99.9009	3.17625	0.320746	2154.63	4.02328	107.421	1.03321	419.536	0.0374534	1
					9252	48	99.9828	3.17784	0.320855	2154.86	3.9429	107.424	1.03406	419.678	0.036704	1
					9253	49	100.063	3.17979	0.321001	2155.09	3.86413	107.428	1.03489	419.869	0.0359696	1
					9254	50	100.141	3.18209	0.321183	2155.32	3.78692	107.431	1.03569	420.108	0.0352499	1
					9255	51	100.216	3.18473	0.321401	2155.54	3.71126	107.434	1.03648	420.392	0.0345447	1
					9256	52	100.29	3.1877	0.321653	2155.77	3.63711	107.437	1.03724	420.723	0.0338536	1
					9257	1	100.362	3.19099	0.32194	2156	3.56444	107.439	1.03798	421.097	0.0331764	1
					9258	2	100.431	3.1946	0.322259	2156.23	3.49322	107.442	1.0387	421.514	0.0325128	1
					9259	3	100.499	3.19851	0.32261	2156.46	3.42343	107.444	1.0394	421.974	0.0318625	1
					9260	4	100.565	3.20273	0.322993	2156.69	3.35503	107.446	1.04008	422.475	0.0312253	1
					9261	5	100.629	3.20724	0.323406	2156.92	3.288	107.447	1.04074	423.015	0.030601	1
					9262	6	100.691	3.21203	0.323849	2157.15	3.2223	107.449	1.04138	423.595	0.0299892	1
					9263	7	100.75	3.21709	0.324321	2157.38	3.15792	107.45	1.042	424.212	0.0293897	1
					9264	8	100.808	3.22243	0.324822	2157.61	3.09482	107.451	1.0426	424.867	0.0288023	1
					9265	9	100.865	3.22803	0.32535	2157.84	3.03299	107.451	1.04318	425.558	0.0282267	1
					9266	10	100.919	3.23389	0.325905	2158.07	2.97239	107.451	1.04374	426.283	0.0276627	1
					9267	11	100.971	3.24	0.326486	2158.31	2.913	107.451	1.04428	427.043	0.0271101	1
					9268	12	101.022	3.24634	0.327092	2158.54	2.85479	107.45	1.04481	427.837	0.0265686	1
					9269	13	101.07	3.25292	0.327723	2158.77	2.79775	107.449	1.04531	428.662	0.0260381	1
					9270	14	101.117	3.25973	0.328379	2159	2.74185	107.447	1.04579	429.519	0.0255182	1
					9271	15	101.162	3.26677	0.329057	2159.24	2.68707	107.445	1.04626	430.407	0.0250088	1
					9272	16	101.205	3.27401	0.329758	2159.47	2.63338	107.442	1.0467	431.324	0.0245098	1
					9273	17	101.246	3.28147	0.330482	2159.71	2.58077	107.439	1.04713	432.27	0.0240207	1
					9274	18	101.286	3.28912	0.331226	2159.94	2.5292	107.436	1.04754	433.244	0.0235416	1
					9275	19	101.324	3.29697	0.331991	2160.18	2.47867	107.432	1.04793	434.244	0.0230721	1
					9276	20	101.36	3.30501	0.332776	2160.42	2.42915	107.427	1.04831	435.271	0.0226121	1
					9277	21	101.394	3.31322	0.33358	2160.65	2.38062	107.422	1.04866	436.323	0.0221614	1
					9278	22	100.933	3.30547	0.334403	2160.89	2.84328	107.416	1.04389	437.399	0.0264698	1
					9279	23	100.483	3.29788	0.334085	2161.13	3.29441	107.41	1.03924	436.983	0.0306714	1
					9280	24	100.048	3.28854	0.333448	2161.37	3.73431	107.404	1.03473	436.15	0.0347688	1
					9281	25	99.6251	3.27729	0.332593	2161.6	4.16324	107.398	1.03036	435.032	0.0387645	1
					9282	26	99.2161	3.26419	0.331538	2161.84	4.5815	107.393	1.02613	433.652	0.0426609	1
					9283	27	98.8201	3.24932	0.330293	2162.07	4.98934	107.389	1.02204	432.023	0.0464604	1
					9284	28	98.4371	3.23275	0.328865	2162.3	5.38703	107.386	1.01808	430.155	0.0501652	0
					9285	29	98.5464	3.23032	0.327262	2162.54	5.27941	107.383	1.01921	428.059	0.0491641	1
					9286	30	98.1752	3.2105	0.326623	2162.77	5.66988	107.382	1.01537	427.223	0.0528009	0
					9287	31	98.2932	3.20668	0.325016	2163	5.55661	107.381	1.01659	425.121	0.0517465	0
					9288	32	98.4105	3.20149	0.324276	2163.23	5.4456	107.382	1.0178	424.153	0.0507125	0
					9289	33	98.5256	3.19659	0.323689	2163.46	5.33681	107.383	1.01899	423.386	0.049699	1
					9290	34	98.6385	3.19219	0.323168	2163.69	5.23019	107.384	1.02016	422.704	0.0487055	1
					9291	35	98.749	3.18827	0.322701	2163.92	5.1257	107.386	1.0213	422.093	0.0477317	1
					9292	36	98.8572	3.18485	0.322285	2164.15	5.0233	107.388	1.02242	421.548	0.0467773	1
					9293	37	98.9632	3.1819	0.321919	2164.37	4.92295	107.39	1.02352	421.069	0.0458418	1
					9294	38	99.0669	3.17942	0.321601	2164.6	4.8246	107.392	1.02459	420.654	0.0449249	1
					9295	39	99.1683	3.17739	0.321331	2164.83	4.72821	107.395	1.02564	420.301	0.0440263	1
					9296	40	99.2675	3.17581	0.321107	2165.06	4.63375	107.398	1.02666	420.008	0.0431455	1
					9297	41	99.3645	3.17465	0.320928	2165.29	4.54117	107.401	1.02767	419.774	0.0422823	1
					9298	42	99.4593	3.17392	0.320794	2165.51	4.45045	107.404	1.02865	419.598	0.0414363	1
					9299	43	99.5519	3.1736	0.320702	2165.74	4.36153	107.408	1.02961	419.478	0.0406073	1
					9300	44	99.6423	3.17368	0.320653	2165.97	4.27439	107.411	1.03054	419.414	0.0397947	1
					9301	45	99.7306	3.17416	0.320644	2166.2	4.189	107.414	1.03145	419.403	0.0389985	1
					9302	46	99.8168	3.17501	0.320676	2166.43	4.1053	107.418	1.03235	419.444	0.0382181	1
					9303	47	99.9009	3.17625	0.320746	2166.65	4.02328	107.421	1.03321	419.536	0.0374534	1
					9304	48	99.9828	3.17784	0.320855	2166.88	3.9429	107.424	1.03406	419.678	0.036704	1
					9305	49	100.063	3.17979	0.321001	2167.11	3.86413	107.428	1.03489	419.869	0.0359696	1
					9306	50	100.141	3.18209	0.321183	2167.34	3.78692	107.431	1.03569	420.108	0.0352499	1
					9307	51	100.216	3.18473	0.321401	2167.57	3.71126	107.434	1.03648	420.392	0.0345447	1
					9308	52	100.29	3.1877	0.321653	2167.79	3.63711	107.437	1.03724	420.723	0.0338536	1
					9309	1	100.362	3.19099	0.32194	2168.02	3.56444	107.439	1.03798	421.097	0.0331764	1
					9310	2	100.431	3.1946	0.322259	2168.25	3.49322	107.442	1.0387	421.514	0.0325128	1
					9311	3	100.499	3.19851	0.32261	2168.48	3.42343	107.444	1.0394	421.974	0.0318625	1
					9312	4	100.565	3.20273	0.322993	2168.71	3.35503	107.446	1.04008	422.475	0.0312253	1
					9313	5	100.629	3.20724	0.323406	2168.94	3.288	107.447	1.04074	423.015	0.030601	1
					9314	6	100.691	3.21203	0.323849	2169.17	3.2223	107.449	1.04138	423.595	0.0299892	1
					9315	7	100.75	3.21709	0.324321	2169.4	3.15792	107.45	1.042	424.212	0.0293897	1
					9316	8	100.808	3.22243	0.324822	2169.63	3.09482	107.451	1.0426	424.867	0.0288023	1
					9317	9	100.865	3.22803	0.32535	2169.86	3.03299	107.451	1.04318	425.558	0.0282267	1
					9318	10	100.919	3.23389	0.325905	2170.1	2.97239	107.451	1.04374	426.283	0.0276627	1
					9319	11	100.971	3.24	0.326486	2170.33	2.913	107.451	1.04428	427.043	0.0271101	1
					9320	12	101.022	3.24634	0.327092	2170.56	2.85479	107.45	1.04481	427.837	0.0265686	1
					9321	13	101.07	3.25292	0.327723	2170.79	2.79775	107.449	1.04531	428.662	0.0260381	1
					9322	14	101.117	3.25973	0.328379	2171.03	2.74185	107.447	1.04579	429.519	0.0255182	1
					9323	15	101.162	3.26677	0.329057	2171.26	2.68707	107.445	1.04626	430.407	0.0250088	1
					9324	16	101.205	3.27401	0.329758	2171.5	2.63338	107.442	1.0467	431.324	0.0245098	1
					9325	17	101.246	3.28147	0.330482	2171.73	2.58077	107.439	1.04713	432.27	0.0240207	1
					9326	18	101.286	3.28912	0.331226	2171.97	2.5292	107.436	1.04754	433.244	0.0235416	1
					9327	19	101.324	3.29697	0.331991	2172.2	2.47867	107.432	1.04793	434.244	0.0230721	1
					9328	20	101.36	3.30501	0.332776	2172.44	2.42915	107.427	1.04831	435.271	0.0226121	1
					9329	21	101.394	3.31322	0.33358	2172.68	2.38062	107.422	1.04866	436.323	0.0221614	1
					9330	22	100.933	3.30547	0.334403	2172.91	2.84328	107.416	1.04389	437.399	0.0264698	1
					9331	23	100.483	3.29788	0.334085	2173.15	3.29441	107.41	1.03924	436.983	0.0306714	1
					9332	24	100.048	3.28854	0.333448	2173.39	3.73431	107.404	1.03473	436.15	0.0347688	1
					9333	25	99.6251	3.27729	0.332593	2173.62	4.16324	107.398	1.03036	435.032	0.0387645	1
					9334	26	99.2161	3.26419	0.331538	2173.86	4.5815	107.393	1.02613	433.652	0.0426609	1
					9335	27	98.8201	3.24932	0.330293	2174.09	4.98934	107.389	1.02204	432.023	0.0464604	1
					9336	28	98.4371	3.23275	0.328865	2174.33	5.38703	107.386	1.01808	430.155	0.0501652	0
					9337	29	98.5464	3.23032	0.327262	2174.56	5.27941	107.383	1.01921	428.059	0.0491641	1
					9338	30	98.1752	3.2105	0.326623	2174.79	5.66988	107.382	1.01537	427.223	0.0528009	0
					9339	31	98.2932	3.20668	0.325016	2175.02	5.55661	107.381	1.01659	425.121	0.0517465	0
					9340	32	98.4105	3.20149	0.324276	2175.25	5.4456	107.382	1.0178	424.153	0.0507125	0
					9341	33	98.5256	3.19659	0.323689	2175.48	5.33681	107.383	1.01899	423.386	0.049699	1
					9342	34	98.6385	3.19219	0.323168	2175.71	5.23019	107.384	1.02016	422.704	0.0487055	1
					9343	35	98.749	3.18827	0.322701	2175.94	5.1257	107.386	1.0213	422.093	0.0477317	1
					9344	36	98.8572	3.18485	0.322285	2176.17	5.0233	107.388	1.02242	421.548	0.0467773	1
					9345	37	98.9632	3.1819	0.321919	2176.4	4.92295	107.39	1.02352	421.069	0.0458418	1
					9346	38	99.0669	3.17942	0.321601	2176.62	4.8246	107.392	1.02459	420.654	0.0449249	1
					9347	39	99.1683	3.17739	0.321331	2176.85	4.72821	107.395	1.02564	420.301	0.0440263	1
					9348	40	99.2675	3.17581	0.321107	2177.08	4.63375	107.398	1.02666	420.008	0.0431455	1
					9349	41	99.3645	3.17465	0.320928	2177.31	4.54117	107.401	1.02767	419.774	0.0422823	1
					9350	42	99.4593	3.17392	0.320794	2177.54	4.45045	107.404	1.02865	419.598	0.0414363	1
					9351	43	99.5519	3.1736	0.320702	2177.76	4.36153	107.408	1.02961	419.478	0.0406073	1
					9352	44	99.6423	3.17368	0.320653	2177.99	4.27439	107.411	1.03054	419.414	0.0397947	1
					9353	45	99.7306	3.17416	0.320644	2178.22	4.189	107.414	1.03145	419.403	0.0389985	1
					9354	46	99.8168	3.17501	0.320676	2178.45	4.1053	107.418	1.03235	419.444	0.0382181	1
					9355	47	99.9009	3.17625	0.320746	2178.68	4.02328	107.421	1.03321	419.536	0.0374534	1
					9356	48	99.9828	3.17784	0.320855	2178.9	3.9429	107.424	1.03406	419.678	0.036704	1
					9357	49	100.063	3.17979	0.321001	2179.13	3.86413	107.428	1.03489	419.869	0.0359696	1
					9358	50	100.141	3.18209	0.321183	2179.36	3.78692	107.431	1.03569	420.108	0.0352499	1
					9359	51	100.216	3.18473	0.321401	2179.59	3.71126	107.434	1.03648	420.392	0.0345447	1
					9360	52	100.29	3.1877	0.321653	2179.82	3.63711	107.437	1.03724	420.723	0.0338536	1
					9361	1	100.362	3.19099	0.32194	2180.05	3.56444	107.439	1.03798	421.097	0.0331764	1
					9362	2	100.431	3.1946	0.322259	2180.27	3.49322	107.442	1.0387	421.514	0.0325128	1
					9363	3	100.499	3.19851	0.32261	2180.5	3.42343	107.444	1.0394	421.974	0.0318625	1
					9364	4	100.565	3.20273	0.322993	2180.73	3.35503	107.446	1.04008	422.475	0.0312253	1
					9365	5	100.629	3.20724	0.323406	2180.96	3.288	107.447	1.04074	423.015	0.030601	1
					9366	6	100.691	3.21203	0.323849	2181.19	3.2223	107.449	1.04138	423.595	0.0299892	1
					9367	7	100.75	3.21709	0.324321	2181.42	3.15792	107.45	1.042	424.212	0.0293897	1
					9368	8	100.808	3.22243	0.324822	2181.66	3.09482	107.451	1.0426	424.867	0.0288023	1
					9369	9	100.865	3.22803	0.32535	2181.89	3.03299	107.451	1.04318	425.558	0.0282267	1
					9370	10	100.919	3.23389	0.325905	2182.12	2.97239	107.451	1.04374	426.283	0.0276627	1
					9371	11	100.971	3.24	0.326486	2182.35	2.913	107.451	1.04428	427.043	0.0271101	1
					9372	12	101.022	3.24634	0.327092	2182.58	2.85479	107.45	1.04481	427.837	0.0265686	1
					9373	13	101.07	3.25292	0.327723	2182.82	2.79775	107.449	1.04531	428.662	0.0260381	1
					9374	14	101.117	3.25973	0.328379	2183.05	2.74185	107.447	1.04579	429.519	0.0255182	1
					9375	15	101.162	3.26677	0.329057	2183.28	2.68707	107.445	1.04626	430.407	0.0250088	1
					9376	16	101.205	3.27401	0.329758	2183.52	2.63338	107.442	1.0467	431.324	0.0245098	1
					9377	17	101.246	3.28147	0.330482	2183.75	2.58077	107.439	1.04713	432.27	0.0240207	1
					9378	18	101.286	3.28912	0.331226	2183.99	2.5292	107.436	1.04754	433.244	0.0235416	1
					9379	19	101.324	3.29697	0.331991	2184.22	2.47867	107.432	1.04793	434.244	0.0230721	1
					9380	20	101.36	3.30501	0.332776	2184.46	2.42915	107.427	1.04831	435.271	0.0226121	1
					9381	21	101.394	3.31322	0.33358	2184.7	2.38062	107.422	1.04866	436.323	0.0221614	1
					9382	22	100.933	3.30547	0.334403	2184.94	2.84328	107.416	1.04389	437.399	0.0264698	1
					9383	23	100.483	3.29788	0.334085	2185.17	3.29441	107.41	1.03924	436.983	0.0306714	1
					9384	24	100.048	3.28854	0.333448	2185.41	3.73431	107.404	1.03473	436.15	0.0347688	1
					9385	25	99.6251	3.27729	0.332593	2185.65	4.16324	107.398	1.03036	435.032	0.0387645	1
					9386	26	99.2161	3.26419	0.331538	2185.88	4.5815	107.393	1.02613	433.652	0.0426609	1
					9387	27	98.8201	3.24932	0.330293	2186.12	4.98934	107.389	1.02204	432.023	0.0464604	1
					9388	28	98.4371	3.23275	0.328865	2186.35	5.38703	107.386	1.01808	430.155	0.0501652	0
					9389	29	98.5464	3.23032	0.327262	2186.58	5.27941	107.383	1.01921	428.059	0.0491641	1
					9390	30	98.1752	3.2105	0.326623	2186.81	5.66988	107.382	1.01537	427.223	0.0528009	0
					9391	31	98.2932	3.20668	0.325016	2187.04	5.55661	107.381	1.01659	425.121	0.0517465	0
					9392	32	98.4105	3.20149	0.324276	2187.27	5.4456	107.382	1.0178	424.153	0.0507125	0
					9393	33	98.5256	3.19659	0.323689	2187.5	5.33681	107.383	1.01899	423.386	0.049699	1
					9394	34	98.6385	3.19219	0.323168	2187.73	5.23019	107.384	1.02016	422.704	0.0487055	1
					9395	35	98.749	3.18827	0.322701	2187.96	5.1257	107.386	1.0213	422.093	0.0477317	1
					9396	36	98.8572	3.18485	0.322285	2188.19	5.0233	107.388	1.02242	421.548	0.0467773	1
					9397	37	98.9632	3.1819	0.321919	2188.42	4.92295	107.39	1.02352	421.069	0.0458418	1
					9398	38	99.0669	3.17942	0.321601	2188.65	4.8246	107.392	1.02459	420.654	0.0449249	1
					9399	39	99.1683	3.17739	0.321331	2188.87	4.72821	107.395	1.02564	420.301	0.0440263	1
					9400	40	99.2675	3.17581	0.321107	2189.1	4.63375	107.398	1.02666	420.008	0.0431455	1
					9401	41	99.3645	3.17465	0.320928	2189.33	4.54117	107.401	1.02767	419.774	0.0422823	1
					9402	42	99.4593	3.17392	0.320794	2189.56	4.45045	107.404	1.02865	419.598	0.0414363	1
					9403	43	99.5519	3.1736	0.320702	2189.79	4.36153	107.408	1.02961	419.478	0.0406073	1
					9404	44	99.6423	3.17368	0.320653	2190.01	4.27439	107.411	1.03054	419.414	0.0397947	1
					9405	45	99.7306	3.17416	0.320644	2190.24	4.189	107.414	1.03145	419.403	0.0389985	1
					9406	46	99.8168	3.17501	0.320676	2190.47	4.1053	107.418	1.03235	419.444	0.0382181	1
					9407	47	99.9009	3.17625	0.320746	2190.7	4.02328	107.421	1.03321	419.536	0.0374534	1
					9408	48	99.9828	3.17784	0.320855	2190.93	3.9429	107.424	1.03406	419.678	0.036704	1
					9409	49	100.063	3.17979	0.321001	2191.15	3.86413	107.428	1.03489	419.869	0.0359696	1
					9410	50	100.141	3.18209	0.321183	2191.38	3.78692	107.431	1.03569	420.108	0.0352499	1
					9411	51	100.216	3.18473	0.321401	2191.61	3.71126	107.434	1.03648	420.392	0.0345447	1
					9412	52	100.29	3.1877	0.321653	2191.84	3.63711	107.437	1.03724	420.723	0.0338536	1
					9413	1	100.362	3.19099	0.32194	2192.07	3.56444	107.439	1.03798	421.097	0.0331764	1
					9414	2	100.431	3.1946	0.322259	2192.3	3.49322	107.442	1.0387	421.514	0.0325128	1
					9415	3	100.499	3.19851	0.32261	2192.53	3.42343	107.444	1.0394	421.974	0.0318625	1
					9416	4	100.565	3.20273	0.322993	2192.76	3.35503	107.446	1.04008	422.475	0.0312253	1
					9417	5	100.629	3.20724	0.323406	2192.99	3.288	107.447	1.04074	423.015	0.030601	1
					9418	6	100.691	3.21203	0.323849	2193.22	3.2223	107.449	1.04138	423.595	0.0299892	1
					9419	7	100.75	3.21709	0.324321	2193.45	3.15792	107.45	1.042	424.212	0.0293897	1
					9420	8	100.808	3.22243	0.324822	2193.68	3.09482	107.451	1.0426	424.867	0.0288023	1
					9421	9	100.865	3.22803	0.32535	2193.91	3.03299	107.451	1.04318	425.558	0.0282267	1
					9422	10	100.919	3.23389	0.325905	2194.14	2.97239	107.451	1.04374	426.283	0.0276627	1
					9423	11	100.971	3.24	0.326486	2194.37	2.913	107.451	1.04428	427.043	0.0271101	1
					9424	12	101.022	3.24634	0.327092	2194.6	2.85479	107.45	1.04481	427.837	0.0265686	1
					9425	13	101.07	3.25292	0.327723	2194.84	2.79775	107.449	1.04531	428.662	0.0260381	1
					9426	14	101.117	3.25973	0.328379	2195.07	2.74185	107.447	1.04579	429.519	0.0255182	1
					9427	15	101.162	3.26677	0.329057	2195.31	2.68707	107.445	1.04626	430.407	0.0250088	1
					9428	16	101.205	3.27401	0.329758	2195.54	2.63338	107.442	1.0467	431.324	0.0245098	1
					9429	17	101.246	3.28147	0.330482	2195.77	2.58077	107.439	1.04713	432.27	0.0240207	1
					9430	18	101.286	3.28912	0.331226	2196.01	2.5292	107.436	1.04754	433.244	0.0235416	1
					9431	19	101.324	3.29697	0.331991	2196.25	2.47867	107.432	1.04793	434.244	0.0230721	1
					9432	20	101.36	3.30501	0.332776	2196.48	2.42915	107.427	1.04831	435.271	0.0226121	1
					9433	21	101.394	3.31322	0.33358	2196.72	2.38062	107.422	1.04866	436.323	0.0221614	1
					9434	22	100.933	3.30547	0.334403	2196.96	2.84328	107.416	1.04389	437.399	0.0264698	1
					9435	23	100.483	3.29788	0.334085	2197.19	3.29441	107.41	1.03924	436.983	0.0306714	1
					9436	24	100.048	3.28854	0.333448	2197.43	3.73431	107.404	1.03473	436.15	0.0347688	1
					9437	25	99.6251	3.27729	0.332593	2197.67	4.16324	107.398	1.03036	435.032	0.0387645	1
					9438	26	99.2161	3.26419	0.331538	2197.9	4.5815	107.393	1.02613	433.652	0.0426609	1
					9439	27	98.8201	3.24932	0.330293	2198.14	4.98934	107.389	1.02204	432.023	0.0464604	1
					9440	28	98.4371	3.23275	0.328865	2198.37	5.38703	107.386	1.01808	430.155	0.0501652	0
					9441	29	98.5464	3.23032	0.327262	2198.6	5.27941	107.383	1.01921	428.059	0.0491641	1
					9442	30	98.1752	3.2105	0.326623	2198.83	5.66988	107.382	1.01537	427.223	0.0528009	0
					9443	31	98.2932	3.20668	0.325016	2199.06	5.55661	107.381	1.01659	425.121	0.0517465	0
					9444	32	98.4105	3.20149	0.324276	2199.29	5.4456	107.382	1.0178	424.153	0.0507125	0
					9445	33	98.5256	3.19659	0.323689	2199.52	5.33681	107.383	1.01899	423.386	0.049699	1
					9446	34	98.6385	3.19219	0.323168	2199.75	5.23019	107.384	1.02016	422.704	0.0487055	1
					9447	35	98.749	3.18827	0.322701	2199.98	5.1257	107.386	1.0213	422.093	0.0477317	1
					9448	36	98.8572	3.18485	0.322285	2200.21	5.0233	107.388	1.02242	421.548	0.0467773	1
					9449	37	98.9632	3.1819	0.321919	2200.44	4.92295	107.39	1.02352	421.069	0.0458418	1
					9450	38	99.0669	3.17942	0.321601	2200.67	4.8246	107.392	1.02459	420.654	0.0449249	1
					9451	39	99.1683	3.17739	0.321331	2200.9	4.72821	107.395	1.02564	420.301	0.0440263	1
					9452	40	99.2675	3.17581	0.321107	2201.13	4.63375	107.398	1.02666	420.008	0.0431455	1
					9453	41	99.3645	3.17465	0.320928	2201.35	4.54117	107.401	1.02767	419.774	0.0422823	1
					9454	42	99.4593	3.17392	0.320794	2201.58	4.45045	107.404	1.02865	419.598	0.0414363	1
					9455	43	99.5519	3.1736	0.320702	2201.81	4.36153	107.408	1.02961	419.478	0.0406073	1
					9456	44	99.6423	3.17368	0.320653	2202.04	4.27439	107.411	1.03054	419.414	0.0397947	1
					9457	45	99.7306	3.17416	0.320644	2202.26	4.189	107.414	1.03145	419.403	0.0389985	1
					9458	46	99.8168	3.17501	0.320676	2202.49	4.1053	107.418	1.03235	419.444	0.0382181	1
					9459	47	99.9009	3.17625	0.320746	2202.72	4.02328	107.421	1.03321	419.536	0.0374534	1
					9460	48	99.9828	3.17784	0.320855	2202.95	3.9429	107.424	1.03406	419.678	0.036704	1
					9461	49	100.063	3.17979	0.321001	2203.18	3.86413	107.428	1.03489	419.869	0.0359696	1
					9462	50	100.141	3.18209	0.321183	2203.4	3.78692	107.431	1.03569	420.108	0.0352499	1
					9463	51	100.216	3.18473	0.321401	2203.63	3.71126	107.434	1.03648	420.392	0.0345447	1
					9464	52	100.29	3.1877	0.321653	2203.86	3.63711	107.437	1.03724	420.723	0.0338536	1
					9465	1	100.362	3.19099	0.32194	2204.09	3.56444	107.439	1.03798	421.097	0.0331764	1
					9466	2	100.431	3.1946	0.322259	2204.32	3.49322	107.442	1.0387	421.514	0.0325128	1
					9467	3	100.499	3.19851	0.32261	2204.55	3.42343	107.444	1.0394	421.974	0.0318625	1
					9468	4	100.565	3.20273	0.322993	2204.78	3.35503	107.446	1.04008	422.475	0.0312253	1
					9469	5	100.629	3.20724	0.323406	2205.01	3.288	107.447	1.04074	423.015	0.030601	1
					9470	6	100.691	3.21203	0.323849	2205.24	3.2223	107.449	1.04138	423.595	0.0299892	1
					9471	7	100.75	3.21709	0.324321	2205.47	3.15792	107.45	1.042	424.212	0.0293897	1
					9472	8	100.808	3.22243	0.324822	2205.7	3.09482	107.451	1.0426	424.867	0.0288023	1
					9473	9	100.865	3.22803	0.32535	2205.93	3.03299	107.451	1.04318	425.558	0.0282267	1
					9474	10	100.919	3.23389	0.325905	2206.16	2.97239	107.451	1.04374	426.283	0.0276627	1
					9475	11	100.971	3.24	0.326486	2206.39	2.913	107.451	1.04428	427.043	0.0271101	1
					9476	12	101.022	3.24634	0.327092	2206.63	2.85479	107.45	1.04481	427.837	0.0265686	1
					9477	13	101.07	3.25292	0.327723	2206.86	2.79775	107.449	1.04531	428.662	0.0260381	1
					9478	14	101.117	3.25973	0.328379	2207.09	2.74185	107.447	1.04579	429.519	0.0255182	1
					9479	15	101.162	3.26677	0.329057	2207.33	2.68707	107.445	1.04626	430.407	0.0250088	1
					9480	16	101.205	3.27401	0.329758	2207.56	2.63338	107.442	1.0467	431.324	0.0245098	1
					9481	17	101.246	3.28147	0.330482	2207.8	2.58077	107.439	1.04713	432.27	0.0240207	1
					9482	18	101.286	3.28912	0.331226	2208.03	2.5292	107.436	1.04754	433.244	0.0235416	1
					9483	19	101.324	3.29697	0.331991	2208.27	2.47867	107.432	1.04793	434.244	0.0230721	1
					9484	20	101.36	3.30501	0.332776	2208.5	2.42915	107.427	1.04831	435.271	0.0226121	1
					9485	21	101.394	3.31322	0.33358	2208.74	2.38062	107.422	1.04866	436.323	0.0221614	1
					9486	22	100.933	3.30547	0.334403	2208.98	2.84328	107.416	1.04389	437.399	0.0264698	1
					9487	23	100.483	3.29788	0.334085	2209.22	3.29441	107.41	1.03924	436.983	0.0306714	1
					9488	24	100.048	3.28854	0.333448	2209.45	3.73431	107.404	1.03473	436.15	0.0347688	1
					9489	25	99.6251	3.27729	0.332593	2209.69	4.16324	107.398	1.03036	435.032	0.0387645	1
					9490	26	99.2161	3.26419	0.331538	2209.92	4.5815	107.393	1.02613	433.652	0.0426609	1
					9491	27	98.8201	3.24932	0.330293	2210.16	4.98934	107.389	1.02204	432.023	0.0464604	1
					9492	28	98.4371	3.23275	0.328865	2210.39	5.38703	107.386	1.01808	430.155	0.0501652	0
					9493	29	98.5464	3.23032	0.327262	2210.62	5.27941	107.383	1.01921	428.059	0.0491641	1
					9494	30	98.1752	3.2105	0.326623	2210.86	5.66988	107.382	1.01537	427.223	0.0528009	0
					9495	31	98.2932	3.20668	0.325016	2211.09	5.55661	107.381	1.01659	425.121	0.0517465	0
					9496	32	98.4105	3.20149	0.324276	2211.32	5.4456	107.382	1.0178	424.153	0.0507125	0
					9497	33	98.5256	3.19659	0.323689	2211.55	5.33681	107.383	1.01899	423.386	0.049699	1
					9498	34	98.6385	3.19219	0.323168	2211.78	5.23019	107.384	1.02016	422.704	0.0487055	1
					9499	35	98.749	3.18827	0.322701	2212.01	5.1257	107.386	1.0213	422.093	0.0477317	1
					9500	36	98.8572	3.18485	0.322285	2212.23	5.0233	107.388	1.02242	421.548	0.0467773	1
					9501	37	98.9632	3.1819	0.321919	2212.46	4.92295	107.39	1.02352	421.069	0.0458418	1
					9502	38	99.0669	3.17942	0.321601	2212.69	4.8246	107.392	1.02459	420.654	0.0449249	1
					9503	39	99.1683	3.17739	0.321331	2212.92	4.72821	107.395	1.02564	420.301	0.0440263	1
					9504	40	99.2675	3.17581	0.321107	2213.15	4.63375	107.398	1.02666	420.008	0.0431455	1
					9505	41	99.3645	3.17465	0.320928	2213.38	4.54117	107.401	1.02767	419.774	0.0422823	1
					9506	42	99.4593	3.17392	0.320794	2213.6	4.45045	107.404	1.02865	419.598	0.0414363	1
					9507	43	99.5519	3.1736	0.320702	2213.83	4.36153	107.408	1.02961	419.478	0.0406073	1
					9508	44	99.6423	3.17368	0.320653	2214.06	4.27439	107.411	1.03054	419.414	0.0397947	1
					9509	45	99.7306	3.17416	0.320644	2214.29	4.189	107.414	1.03145	419.403	0.0389985	1
					9510	46	99.8168	3.17501	0.320676	2214.51	4.1053	107.418	1.03235	419.444	0.0382181	1
					9511	47	99.9009	3.17625	0.320746	2214.74	4.02328	107.421	1.03321	419.536	0.0374534	1
					9512	48	99.9828	3.17784	0.320855	2214.97	3.9429	107.424	1.03406	419.678	0.036704	1
					9513	49	100.063	3.17979	0.321001	2215.2	3.86413	107.428	1.03489	419.869	0.0359696	1
					9514	50	100.141	3.18209	0.321183	2215.43	3.78692	107.431	1.03569	420.108	0.0352499	1
					9515	51	100.216	3.18473	0.321401	2215.65	3.71126	107.434	1.03648	420.392	0.0345447	1
					9516	52	100.29	3.1877	0.321653	2215.88	3.63711	107.437	1.03724	420.723	0.0338536	1
					9517	1	100.362	3.19099	0.32194	2216.11	3.56444	107.439	1.03798	421.097	0.0331764	1
					9518	2	100.431	3.1946	0.322259	2216.34	3.49322	107.442	1.0387	421.514	0.0325128	1
					9519	3	100.499	3.19851	0.32261	2216.57	3.42343	107.444	1.0394	421.974	0.0318625	1
					9520	4	100.565	3.20273	0.322993	2216.8	3.35503	107.446	1.04008	422.475	0.0312253	1
					9521	5	100.629	3.20724	0.323406	2217.03	3.288	107.447	1.04074	423.015	0.030601	1
					9522	6	100.691	3.21203	0.323849	2217.26	3.2223	107.449	1.04138	423.595	0.0299892	1
					9523	7	100.75	3.21709	0.324321	2217.49	3.15792	107.45	1.042	424.212	0.0293897	1
					9524	8	100.808	3.22243	0.324822	2217.72	3.09482	107.451	1.0426	424.867	0.0288023	1
					9525	9	100.865	3.22803	0.32535	2217.95	3.03299	107.451	1.04318	425.558	0.0282267	1
					9526	10	100.919	3.23389	0.325905	2218.18	2.97239	107.451	1.04374	426.283	0.0276627	1
					9527	11	100.971	3.24	0.326486	2218.42	2.913	107.451	1.04428	427.043	0.0271101	1
					9528	12	101.022	3.24634	0.327092	2218.65	2.85479	107.45	1.04481	427.837	0.0265686	1
					9529	13	101.07	3.25292	0.327723	2218.88	2.79775	107.449	1.04531	428.662	0.0260381	1
					9530	14	101.117	3.25973	0.328379	2219.12	2.74185	107.447	1.04579	429.519	0.0255182	1
					9531	15	101.162	3.26677	0.329057	2219.35	2.68707	107.445	1.04626	430.407	0.0250088	1
					9532	16	101.205	3.27401	0.329758	2219.58	2.63338	107.442	1.0467	431.324	0.0245098	1
					9533	17	101.246	3.28147	0.330482	2219.82	2.58077	107.439	1.04713	432.27	0.0240207	1
					9534	18	101.286	3.28912	0.331226	2220.05	2.5292	107.436	1.04754	433.244	0.0235416	1
					9535	19	101.324	3.29697	0.331991	2220.29	2.47867	107.432	1.04793	434.244	0.0230721	1
					9536	20	101.36	3.30501	0.332776	2220.53	2.42915	107.427	1.04831	435.271	0.0226121	1
					9537	21	101.394	3.31322	0.33358	2220.76	2.38062	107.422	1.04866	436.323	0.0221614	1
					9538	22	100.933	3.30547	0.334403	2221	2.84328	107.416	1.04389	437.399	0.0264698	1
					9539	23	100.483	3.29788	0.334085	2221.24	3.29441	107.41	1.03924	436.983	0.0306714	1
					9540	24	100.048	3.28854	0.333448	2221.48	3.73431	107.404	1.03473	436.15	0.0347688	1
					9541	25	99.6251	3.27729	0.332593	2221.71	4.16324	107.398	1.03036	435.032	0.0387645	1
					9542	26	99.2161	3.26419	0.331538	2221.95	4.5815	107.393	1.02613	433.652	0.0426609	1
					9543	27	98.8201	3.24932	0.330293	2222.18	4.98934	107.389	1.02204	432.023	0.0464604	1
					9544	28	98.4371	3.23275	0.328865	2222.41	5.38703	107.386	1.01808	430.155	0.0501652	0
					9545	29	98.5464	3.23032	0.327262	2222.65	5.27941	107.383	1.01921	428.059	0.0491641	1
					9546	30	98.1752	3.2105	0.326623	2222.88	5.66988	107.382	1.01537	427.223	0.0528009	0
					9547	31	98.2932	3.20668	0.325016	2223.11	5.55661	107.381	1.01659	425.121	0.0517465	0
					9548	32	98.4105	3.20149	0.324276	2223.34	5.4456	107.382	1.0178	424.153	0.0507125	0
					9549	33	98.5256	3.19659	0.323689	2223.57	5.33681	107.383	1.01899	423.386	0.049699	1
					9550	34	98.6385	3.19219	0.323168	2223.8	5.23019	107.384	1.02016	422.704	0.0487055	1
					9551	35	98.749	3.18827	0.322701	2224.03	5.1257	107.386	1.0213	422.093	0.0477317	1
					9552	36	98.8572	3.18485	0.322285	2224.26	5.0233	107.388	1.02242	421.548	0.0467773	1
					9553	37	98.9632	3.1819	0.321919	2224.48	4.92295	107.39	1.02352	421.069	0.0458418	1
					9554	38	99.0669	3.17942	0.321601	2224.71	4.8246	107.392	1.02459	420.654	0.0449249	1
					9555	39	99.1683	3.17739	0.321331	2224.94	4.72821	107.395	1.02564	420.301	0.0440263	1
					9556	40	99.2675	3.17581	0.321107	2225.17	4.63375	107.398	1.02666	420.008	0.0431455	1
					9557	41	99.3645	3.17465	0.320928	2225.4	4.54117	107.401	1.02767	419.774	0.0422823	1
					9558	42	99.4593	3.17392	0.320794	2225.62	4.45045	107.404	1.02865	419.598	0.0414363	1
					9559	43	99.5519	3.1736	0.320702	2225.85	4.36153	107.408	1.02961	419.478	0.0406073	1
					9560	44	99.6423	3.17368	0.320653	2226.08	4.27439	107.411	1.03054	419.414	0.0397947	1
					9561	45	99.7306	3.17416	0.320644	2226.31	4.189	107.414	1.03145	419.403	0.0389985	1
					9562	46	99.8168	3.17501	0.320676	2226.54	4.1053	107.418	1.03235	419.444	0.0382181	1
					9563	47	99.9009	3.17625	0.320746	2226.76	4.02328	107.421	1.03321	419.536	0.0374534	1
					9564	48	99.9828	3.17784	0.320855	2226.99	3.9429	107.424	1.03406	419.678	0.036704	1
					9565	49	100.063	3.17979	0.321001	2227.22	3.86413	107.428	1.03489	419.869	0.0359696	1
					9566	50	100.141	3.18209	0.321183	2227.45	3.78692	107.431	1.03569	420.108	0.0352499	1
					9567	51	100.216	3.18473	0.321401	2227.68	3.71126	107.434	1.03648	420.392	0.0345447	1
					9568	52	100.29	3.1877	0.321653	2227.91	3.63711	107.437	1.03724	420.723	0.0338536	1
					9569	1	100.362	3.19099	0.32194	2228.13	3.56444	107.439	1.03798	421.097	0.0331764	1
					9570	2	100.431	3.1946	0.322259	2228.36	3.49322	107.442	1.0387	421.514	0.0325128	1
					9571	3	100.499	3.19851	0.32261	2228.59	3.42343	107.444	1.0394	421.974	0.0318625	1
					9572	4	100.565	3.20273	0.322993	2228.82	3.35503	107.446	1.04008	422.475	0.0312253	1
					9573	5	100.629	3.20724	0.323406	2229.05	3.288	107.447	1.04074	423.015	0.030601	1
					9574	6	100.691	3.21203	0.323849	2229.28	3.2223	107.449	1.04138	423.595	0.0299892	1
					9575	7	100.75	3.21709	0.324321	2229.51	3.15792	107.45	1.042	424.212	0.0293897	1
					9576	8	100.808	3.22243	0.324822	2229.74	3.09482	107.451	1.0426	424.867	0.0288023	1
					9577	9	100.865	3.22803	0.32535	2229.97	3.03299	107.451	1.04318	425.558	0.0282267	1
					9578	10	100.919	3.23389	0.325905	2230.21	2.97239	107.451	1.04374	426.283	0.0276627	1
					9579	11	100.971	3.24	0.326486	2230.44	2.913	107.451	1.04428	427.043	0.0271101	1
					9580	12	101.022	3.24634	0.327092	2230.67	2.85479	107.45	1.04481	427.837	0.0265686	1
					9581	13	101.07	3.25292	0.327723	2230.9	2.79775	107.449	1.04531	428.662	0.0260381	1
					9582	14	101.117	3.25973	0.328379	2231.14	2.74185	107.447	1.04579	429.519	0.0255182	1
					9583	15	101.162	3.26677	0.329057	2231.37	2.68707	107.445	1.04626	430.407	0.0250088	1
					9584	16	101.205	3.27401	0.329758	2231.61	2.63338	107.442	1.0467	431.324	0.0245098	1
					9585	17	101.246	3.28147	0.330482	2231.84	2.58077	107.439	1.04713	432.27	0.0240207	1
					9586	18	101.286	3.28912	0.331226	2232.08	2.5292	107.436	1.04754	433.244	0.0235416	1
					9587	19	101.324	3.29697	0.331991	2232.31	2.47867	107.432	1.04793	434.244	0.0230721	1
					9588	20	101.36	3.30501	0.332776	2232.55	2.42915	107.427	1.04831	435.271	0.0226121	1
					9589	21	101.394	3.31322	0.33358	2232.79	2.38062	107.422	1.04866	436.323	0.0221614	1
					9590	22	100.933	3.30547	0.334403	2233.02	2.84328	107.416	1.04389	437.399	0.0264698	1
					9591	23	100.483	3.29788	0.334085	2233.26	3.29441	107.41	1.03924	436.983	0.0306714	1
					9592	24	100.048	3.28854	0.333448	2233.5	3.73431	107.404	1.03473	436.15	0.0347688	1
					9593	25	99.6251	3.27729	0.332593	2233.73	4.16324	107.398	1.03036	435.032	0.0387645	1
					9594	26	99.2161	3.26419	0.331538	2233.97	4.5815	107.393	1.02613	433.652	0.0426609	1
					9595	27	98.8201	3.24932	0.330293	2234.2	4.98934	107.389	1.02204	432.023	0.0464604	1
					9596	28	98.4371	3.23275	0.328865	2234.44	5.38703	107.386	1.01808	430.155	0.0501652	0
					9597	29	98.5464	3.23032	0.327262	2234.67	5.27941	107.383	1.01921	428.059	0.0491641	1
					9598	30	98.1752	3.2105	0.326623	2234.9	5.66988	107.382	1.01537	427.223	0.0528009	0
					9599	31	98.2932	3.20668	0.325016	2235.13	5.55661	107.381	1.01659	425.121	0.0517465	0
					9600	32	98.4105	3.20149	0.324276	2235.36	5.4456	107.382	1.0178	424.153	0.0507125	0
					9601	33	98.5256	3.19659	0.323689	2235.59	5.33681	107.383	1.01899	423.386	0.049699	1
					9602	34	98.6385	3.19219	0.323168	2235.82	5.23019	107.384	1.02016	422.704	0.0487055	1
					9603	35	98.749	3.18827	0.322701	2236.05	5.1257	107.386	1.0213	422.093	0.0477317	1
					9604	36	98.8572	3.18485	0.322285	2236.28	5.0233	107.388	1.02242	421.548	0.0467773	1
					9605	37	98.9632	3.1819	0.321919	2236.51	4.92295	107.39	1.02352	421.069	0.0458418	1
					9606	38	99.0669	3.17942	0.321601	2236.74	4.8246	107.392	1.02459	420.654	0.0449249	1
					9607	39	99.1683	3.17739	0.321331	2236.96	4.72821	107.395	1.02564	420.301	0.0440263	1
					9608	40	99.2675	3.17581	0.321107	2237.19	4.63375	107.398	1.02666	420.008	0.0431455	1
					9609	41	99.3645	3.17465	0.320928	2237.42	4.54117	107.401	1.02767	419.774	0.0422823	1
					9610	42	99.4593	3.17392	0.320794	2237.65	4.45045	107.404	1.02865	419.598	0.0414363	1
					9611	43	99.5519	3.1736	0.320702	2237.87	4.36153	107.408	1.02961	419.478	0.0406073	1
					9612	44	99.6423	3.17368	0.320653	2238.1	4.27439	107.411	1.03054	419.414	0.0397947	1
					9613	45	99.7306	3.17416	0.320644	2238.33	4.189	107.414	1.03145	419.403	0.0389985	1
					9614	46	99.8168	3.17501	0.320676	2238.56	4.1053	107.418	1.03235	419.444	0.0382181	1
					9615	47	99.9009	3.17625	0.320746	2238.79	4.02328	107.421	1.03321	419.536	0.0374534	1
					9616	48	99.9828	3.17784	0.320855	2239.01	3.9429	107.424	1.03406	419.678	0.036704	1
					9617	49	100.063	3.17979	0.321001	2239.24	3.86413	107.428	1.03489	419.869	0.0359696	1
					9618	50	100.141	3.18209	0.321183	2239.47	3.78692	107.431	1.03569	420.108	0.0352499	1
					9619	51	100.216	3.18473	0.321401	2239.7	3.71126	107.434	1.03648	420.392	0.0345447	1
					9620	52	100.29	3.1877	0.321653	2239.93	3.63711	107.437	1.03724	420.723	0.0338536	1
					9621	1	100.362	3.19099	0.32194	2240.16	3.56444	107.439	1.03798	421.097	0.0331764	1
					9622	2	100.431	3.1946	0.322259	2240.39	3.49322	107.442	1.0387	421.514	0.0325128	1
					9623	3	100.499	3.19851	0.32261	2240.61	3.42343	107.444	1.0394	421.974	0.0318625	1
					9624	4	100.565	3.20273	0.322993	2240.84	3.35503	107.446	1.04008	422.475	0.0312253	1
					9625	5	100.629	3.20724	0.323406	2241.07	3.288	107.447	1.04074	423.015	0.030601	1
					9626	6	100.691	3.21203	0.323849	2241.3	3.2223	107.449	1.04138	423.595	0.0299892	1
					9627	7	100.75	3.21709	0.324321	2241.53	3.15792	107.45	1.042	424.212	0.0293897	1
					9628	8	100.808	3.22243	0.324822	2241.77	3.09482	107.451	1.0426	424.867	0.0288023	1
					9629	9	100.865	3.22803	0.32535	2242	3.03299	107.451	1.04318	425.558	0.0282267	1
					9630	10	100.919	3.23389	0.325905	2242.23	2.97239	107.451	1.04374	426.283	0.0276627	1
					9631	11	100.971	3.24	0.326486	2242.46	2.913	107.451	1.04428	427.043	0.0271101	1
					9632	12	101.022	3.24634	0.327092	2242.69	2.85479	107.45	1.04481	427.837	0.0265686	1
					9633	13	101.07	3.25292	0.327723	2242.93	2.79775	107.449	1.04531	428.662	0.0260381	1
					9634	14	101.117	3.25973	0.328379	2243.16	2.74185	107.447	1.04579	429.519	0.0255182	1
					9635	15	101.162	3.26677	0.329057	2243.39	2.68707	107.445	1.04626	430.407	0.0250088	1
					9636	16	101.205	3.27401	0.329758	2243.63	2.63338	107.442	1.0467	431.324	0.0245098	1
					9637	17	101.246	3.28147	0.330482	2243.86	2.58077	107.439	1.04713	432.27	0.0240207	1
					9638	18	101.286	3.28912	0.331226	2244.1	2.5292	107.436	1.04754	433.244	0.0235416	1
					9639	19	101.324	3.29697	0.331991	2244.33	2.47867	107.432	1.04793	434.244	0.0230721	1
					9640	20	101.36	3.30501	0.332776	2244.57	2.42915	107.427	1.04831	435.271	0.0226121	1
					9641	21	101.394	3.31322	0.33358	2244.81	2.38062	107.422	1.04866	436.323	0.0221614	1
					9642	22	100.933	3.30547	0.334403	2245.05	2.84328	107.416	1.04389	437.399	0.0264698	1
					9643	23	100.483	3.29788	0.334085	2245.28	3.29441	107.41	1.03924	436.983	0.0306714	1
					9644	24	100.048	3.28854	0.333448	2245.52	3.73431	107.404	1.03473	436.15	0.0347688	1
					9645	25	99.6251	3.27729	0.332593	2245.76	4.16324	107.398	1.03036	435.032	0.0387645	1
					9646	26	99.2161	3.26419	0.331538	2245.99	4.5815	107.393	1.02613	433.652	0.0426609	1
					9647	27	98.8201	3.24932	0.330293	2246.23	4.98934	107.389	1.02204	432.023	0.0464604	1
					9648	28	98.4371	3.23275	0.328865	2246.46	5.38703	107.386	1.01808	430.155	0.0501652	0
					9649	29	98.5464	3.23032	0.327262	2246.69	5.27941	107.383	1.01921	428.059	0.0491641	1
					9650	30	98.1752	3.2105	0.326623	2246.92	5.66988	107.382	1.01537	427.223	0.0528009	0
					9651	31	98.2932	3.20668	0.325016	2247.15	5.55661	107.381	1.01659	425.121	0.0517465	0
					9652	32	98.4105	3.20149	0.324276	2247.38	5.4456	107.382	1.0178	424.153	0.0507125	0
					9653	33	98.5256	3.19659	0.323689	2247.61	5.33681	107.383	1.01899	423.386	0.049699	1
					9654	34	98.6385	3.19219	0.323168	2247.84	5.23019	107.384	1.02016	422.704	0.0487055	1
					9655	35	98.749	3.18827	0.322701	2248.07	5.1257	107.386	1.0213	422.093	0.0477317	1
					9656	36	98.8572	3.18485	0.322285	2248.3	5.0233	107.388	1.02242	421.548	0.0467773	1
					9657	37	98.9632	3.1819	0.321919	2248.53	4.92295	107.39	1.02352	421.069	0.0458418	1
					9658	38	99.0669	3.17942	0.321601	2248.76	4.8246	107.392	1.02459	420.654	0.0449249	1
					9659	39	99.1683	3.17739	0.321331	2248.99	4.72821	107.395	1.02564	420.301	0.0440263	1
					9660	40	99.2675	3.17581	0.321107	2249.21	4.63375	107.398	1.02666	420.008	0.0431455	1
					9661	41	99.3645	3.17465	0.320928	2249.44	4.54117	107.401	1.02767	419.774	0.0422823	1
					9662	42	99.4593	3.17392	0.320794	2249.67	4.45045	107.404	1.02865	419.598	0.0414363	1
					9663	43	99.5519	3.1736	0.320702	2249.9	4.36153	107.408	1.02961	419.478	0.0406073	1
					9664	44	99.6423	3.17368	0.320653	2250.12	4.27439	107.411	1.03054	419.414	0.0397947	1
					9665	45	99.7306	3.17416	0.320644	2250.35	4.189	107.414	1.03145	419.403	0.0389985	1
					9666	46	99.8168	3.17501	0.320676	2250.58	4.1053	107.418	1.03235	419.444	0.0382181	1
					9667	47	99.9009	3.17625	0.320746	2250.81	4.02328	107.421	1.03321	419.536	0.0374534	1
					9668	48	99.9828	3.17784	0.320855	2251.04	3.9429	107.424	1.03406	419.678	0.036704	1
					9669	49	100.063	3.17979	0.321001	2251.26	3.86413	107.428	1.03489	419.869	0.0359696	1
					9670	50	100.141	3.18209	0.321183	2251.49	3.78692	107.431	1.03569	420.108	0.0352499	1
					9671	51	100.216	3.18473	0.321401	2251.72	3.71126	107.434	1.03648	420.392	0.0345447	1
					9672	52	100.29	3.1877	0.321653	2251.95	3.63711	107.437	1.03724	420.723	0.0338536	1
					9673	1	100.362	3.19099	0.32194	2252.18	3.56444	107.439	1.03798	421.097	0.0331764	1
					9674	2	100.431	3.1946	0.322259	2252.41	3.49322	107.442	1.0387	421.514	0.0325128	1
					9675	3	100.499	3.19851	0.32261	2252.64	3.42343	107.444	1.0394	421.974	0.0318625	1
					9676	4	100.565	3.20273	0.322993	2252.87	3.35503	107.446	1.04008	422.475	0.0312253	1
					9677	5	100.629	3.20724	0.323406	2253.1	3.288	107.447	1.04074	423.015	0.030601	1
					9678	6	100.691	3.21203	0.323849	2253.33	3.2223	107.449	1.04138	423.595	0.0299892	1
					9679	7	100.75	3.21709	0.324321	2253.56	3.15792	107.45	1.042	424.212	0.0293897	1
					9680	8	100.808	3.22243	0.324822	2253.79	3.09482	107.451	1.0426	424.867	0.0288023	1
					9681	9	100.865	3.22803	0.32535	2254.02	3.03299	107.451	1.04318	425.558	0.0282267	1
					9682	10	100.919	3.23389	0.325905	2254.25	2.97239	107.451	1.04374	426.283	0.0276627	1
					9683	11	100.971	3.24	0.326486	2254.48	2.913	107.451	1.04428	427.043	0.0271101	1
					9684	12	101.022	3.24634	0.327092	2254.71	2.85479	107.45	1.04481	427.837	0.0265686	1
					9685	13	101.07	3.25292	0.327723	2254.95	2.79775	107.449	1.04531	428.662	0.0260381	1
					9686	14	101.117	3.25973	0.328379	2255.18	2.74185	107.447	1.04579	429.519	0.0255182	1
					9687	15	101.162	3.26677	0.329057	2255.42	2.68707	107.445	1.04626	430.407	0.0250088	1
					9688	16	101.205	3.27401	0.329758	2255.65	2.63338	107.442	1.0467	431.324	0.0245098	1
					9689	17	101.246	3.28147	0.330482	2255.88	2.58077	107.439	1.04713	432.27	0.0240207	1
					9690	18	101.286	3.28912	0.331226	2256.12	2.5292	107.436	1.04754	433.244	0.0235416	1
					9691	19	101.324	3.29697	0.331991	2256.36	2.47867	107.432	1.04793	434.244	0.0230721	1
					9692	20	101.36	3.30501	0.332776	2256.59	2.42915	107.427	1.04831	435.271	0.0226121	1
					9693	21	101.394	3.31322	0.33358	2256.83	2.38062	107.422	1.04866	436.323	0.0221614	1
					9694	22	100.933	3.30547	0.334403	2257.07	2.84328	107.416	1.04389	437.399	0.0264698	1
					9695	23	100.483	3.29788	0.334085	2257.31	3.29441	107.41	1.03924	436.983	0.0306714	1
					9696	24	100.048	3.28854	0.333448	2257.54	3.73431	107.404	1.03473	436.15	0.0347688	1
					9697	25	99.6251	3.27729	0.332593	2257.78	4.16324	107.398	1.03036	435.032	0.0387645	1
					9698	26	99.2161	3.26419	0.331538	2258.01	4.5815	107.393	1.02613	433.652	0.0426609	1
					9699	27	98.8201	3.24932	0.330293	2258.25	4.98934	107.389	1.02204	432.023	0.0464604	1
					9700	28	98.4371	3.23275	0.328865	2258.48	5.38703	107.386	1.01808	430.155	0.0501652	0
					9701	29	98.5464	3.23032	0.327262	2258.71	5.27941	107.383	1.01921	428.059	0.0491641	1
					9702	30	98.1752	3.2105	0.326623	2258.94	5.66988	107.382	1.01537	427.223	0.0528009	0
					9703	31	98.2932	3.20668	0.325016	2259.17	5.55661	107.381	1.01659	425.121	0.0517465	0
					9704	32	98.4105	3.20149	0.324276	2259.41	5.4456	107.382	1.0178	424.153	0.0507125	0
					9705	33	98.5256	3.19659	0.323689	2259.63	5.33681	107.383	1.01899	423.386	0.049699	1
					9706	34	98.6385	3.19219	0.323168	2259.86	5.23019	107.384	1.02016	422.704	0.0487055	1
					9707	35	98.749	3.18827	0.322701	2260.09	5.1257	107.386	1.0213	422.093	0.0477317	1
					9708	36	98.8572	3.18485	0.322285	2260.32	5.0233	107.388	1.02242	421.548	0.0467773	1
					9709	37	98.9632	3.1819	0.321919	2260.55	4.92295	107.39	1.02352	421.069	0.0458418	1
					9710	38	99.0669	3.17942	0.321601	2260.78	4.8246	107.392	1.02459	420.654	0.0449249	1
					9711	39	99.1683	3.17739	0.321331	2261.01	4.72821	107.395	1.02564	420.301	0.0440263	1
					9712	40	99.2675	3.17581	0.321107	2261.24	4.63375	107.398	1.02666	420.008	0.0431455	1
					9713	41	99.3645	3.17465	0.320928	2261.46	4.54117	107.401	1.02767	419.774	0.0422823	1
					9714	42	99.4593	3.17392	0.320794	2261.69	4.45045	107.404	1.02865	419.598	0.0414363	1
					9715	43	99.5519	3.1736	0.320702	2261.92	4.36153	107.408	1.02961	419.478	0.0406073	1
					9716	44	99.6423	3.17368	0.320653	2262.15	4.27439	107.411	1.03054	419.414	0.0397947	1
					9717	45	99.7306	3.17416	0.320644	2262.37	4.189	107.414	1.03145	419.403	0.0389985	1
					9718	46	99.8168	3.17501	0.320676	2262.6	4.1053	107.418	1.03235	419.444	0.0382181	1
					9719	47	99.9009	3.17625	0.320746	2262.83	4.02328	107.421	1.03321	419.536	0.0374534	1
					9720	48	99.9828	3.17784	0.320855	2263.06	3.9429	107.424	1.03406	419.678	0.036704	1
					9721	49	100.063	3.17979	0.321001	2263.29	3.86413	107.428	1.03489	419.869	0.0359696	1
					9722	50	100.141	3.18209	0.321183	2263.51	3.78692	107.431	1.03569	420.108	0.0352499	1
					9723	51	100.216	3.18473	0.321401	2263.74	3.71126	107.434	1.03648	420.392	0.0345447	1
					9724	52	100.29	3.1877	0.321653	2263.97	3.63711	107.437	1.03724	420.723	0.0338536	1
					9725	1	100.362	3.19099	0.32194	2264.2	3.56444	107.439	1.03798	421.097	0.0331764	1
					9726	2	100.431	3.1946	0.322259	2264.43	3.49322	107.442	1.0387	421.514	0.0325128	1
					9727	3	100.499	3.19851	0.32261	2264.66	3.42343	107.444	1.0394	421.974	0.0318625	1
					9728	4	100.565	3.20273	0.322993	2264.89	3.35503	107.446	1.04008	422.475	0.0312253	1
					9729	5	100.629	3.20724	0.323406	2265.12	3.288	107.447	1.04074	423.015	0.030601	1
					9730	6	100.691	3.21203	0.323849	2265.35	3.2223	107.449	1.04138	423.595	0.0299892	1
					9731	7	100.75	3.21709	0.324321	2265.58	3.15792	107.45	1.042	424.212	0.0293897	1
					9732	8	100.808	3.22243	0.324822	2265.81	3.09482	107.451	1.0426	424.867	0.0288023	1
					9733	9	100.865	3.22803	0.32535	2266.04	3.03299	107.451	1.04318	425.558	0.0282267	1
					9734	10	100.919	3.23389	0.325905	2266.27	2.97239	107.451	1.04374	426.283	0.0276627	1
					9735	11	100.971	3.24	0.326486	2266.5	2.913	107.451	1.04428	427.043	0.0271101	1
					9736	12	101.022	3.24634	0.327092	2266.74	2.85479	107.45	1.04481	427.837	0.0265686	1
					9737	13	101.07	3.25292	0.327723	2266.97	2.79775	107.449	1.04531	428.662	0.0260381	1
					9738	14	101.117	3.25973	0.328379	2267.2	2.74185	107.447	1.04579	429.519	0.0255182	1
					9739	15	101.162	3.26677	0.329057	2267.44	2.68707	107.445	1.04626	430.407	0.0250088	1
					9740	16	101.205	3.27401	0.329758	2267.67	2.63338	107.442	1.0467	431.324	0.0245098	1
					9741	17	101.246	3.28147	0.330482	2267.91	2.58077	107.439	1.04713	432.27	0.0240207	1
					9742	18	101.286	3.28912	0.331226	2268.14	2.5292	107.436	1.04754	433.244	0.0235416	1
					9743	19	101.324	3.29697	0.331991	2268.38	2.47867	107.432	1.04793	434.244	0.0230721	1
					9744	20	101.36	3.30501	0.332776	2268.62	2.42915	107.427	1.04831	435.271	0.0226121	1
					9745	21	101.394	3.31322	0.33358	2268.85	2.38062	107.422	1.04866	436.323	0.0221614	1
					9746	22	100.933	3.30547	0.334403	2269.09	2.84328	107.416	1.04389	437.399	0.0264698	1
					9747	23	100.483	3.29788	0.334085	2269.33	3.29441	107.41	1.03924	436.983	0.0306714	1
					9748	24	100.048	3.28854	0.333448	2269.56	3.73431	107.404	1.03473	436.15	0.0347688	1
					9749	25	99.6251	3.27729	0.332593	2269.8	4.16324	107.398	1.03036	435.032	0.0387645	1
					9750	26	99.2161	3.26419	0.331538	2270.04	4.5815	107.393	1.02613	433.652	0.0426609	1
					9751	27	98.8201	3.24932	0.330293	2270.27	4.98934	107.389	1.02204	432.023	0.0464604	1
					9752	28	98.4371	3.23275	0.328865	2270.5	5.38703	107.386	1.01808	430.155	0.0501652	0
					9753	29	98.5464	3.23032	0.327262	2270.73	5.27941	107.383	1.01921	428.059	0.0491641	1
					9754	30	98.1752	3.2105	0.326623	2270.97	5.66988	107.382	1.01537	427.223	0.0528009	0
					9755	31	98.2932	3.20668	0.325016	2271.2	5.55661	107.381	1.01659	425.121	0.0517465	0
					9756	32	98.4105	3.20149	0.324276	2271.43	5.4456	107.382	1.0178	424.153	0.0507125	0
					9757	33	98.5256	3.19659	0.323689	2271.66	5.33681	107.383	1.01899	423.386	0.049699	1
					9758	34	98.6385	3.19219	0.323168	2271.89	5.23019	107.384	1.02016	422.704	0.0487055	1
					9759	35	98.749	3.18827	0.322701	2272.12	5.1257	107.386	1.0213	422.093	0.0477317	1
					9760	36	98.8572	3.18485	0.322285	2272.34	5.0233	107.388	1.02242	421.548	0.0467773	1
					9761	37	98.9632	3.1819	0.321919	2272.57	4.92295	107.39	1.02352	421.069	0.0458418	1
					9762	38	99.0669	3.17942	0.321601	2272.8	4.8246	107.392	1.02459	420.654	0.0449249	1
					9763	39	99.1683	3.17739	0.321331	2273.03	4.72821	107.395	1.02564	420.301	0.0440263	1
					9764	40	99.2675	3.17581	0.321107	2273.26	4.63375	107.398	1.02666	420.008	0.0431455	1
					9765	41	99.3645	3.17465	0.320928	2273.49	4.54117	107.401	1.02767	419.774	0.0422823	1
					9766	42	99.4593	3.17392	0.320794	2273.71	4.45045	107.404	1.02865	419.598	0.0414363	1
					9767	43	99.5519	3.1736	0.320702	2273.94	4.36153	107.408	1.02961	419.478	0.0406073	1
					9768	44	99.6423	3.17368	0.320653	2274.17	4.27439	107.411	1.03054	419.414	0.0397947	1
					9769	45	99.7306	3.17416	0.320644	2274.4	4.189	107.414	1.03145	419.403	0.0389985	1
					9770	46	99.8168	3.17501	0.320676	2274.62	4.1053	107.418	1.03235	419.444	0.0382181	1
					9771	47	99.9009	3.17625	0.320746	2274.85	4.02328	107.421	1.03321	419.536	0.0374534	1
					9772	48	99.9828	3.17784	0.320855	2275.08	3.9429	107.424	1.03406	419.678	0.036704	1
					9773	49	100.063	3.17979	0.321001	2275.31	3.86413	107.428	1.03489	419.869	0.0359696	1
					9774	50	100.141	3.18209	0.321183	2275.54	3.78692	107.431	1.03569	420.108	0.0352499	1
					9775	51	100.216	3.18473	0.321401	2275.76	3.71126	107.434	1.03648	420.392	0.0345447	1
					9776	52	100.29	3.1877	0.321653	2275.99	3.63711	107.437	1.03724	420.723	0.0338536	1
					9777	1	100.362	3.19099	0.32194	2276.22	3.56444	107.439	1.03798	421.097	0.0331764	1
					9778	2	100.431	3.1946	0.322259	2276.45	3.49322	107.442	1.0387	421.514	0.0325128	1
					9779	3	100.499	3.19851	0.32261	2276.68	3.42343	107.444	1.0394	421.974	0.0318625	1
					9780	4	100.565	3.20273	0.322993	2276.91	3.35503	107.446	1.04008	422.475	0.0312253	1
					9781	5	100.629	3.20724	0.323406	2277.14	3.288	107.447	1.04074	423.015	0.030601	1
					9782	6	100.691	3.21203	0.323849	2277.37	3.2223	107.449	1.04138	423.595	0.0299892	1
					9783	7	100.75	3.21709	0.324321	2277.6	3.15792	107.45	1.042	424.212	0.0293897	1
					9784	8	100.808	3.22243	0.324822	2277.83	3.09482	107.451	1.0426	424.867	0.0288023	1
					9785	9	100.865	3.22803	0.32535	2278.06	3.03299	107.451	1.04318	425.558	0.0282267	1
					9786	10	100.919	3.23389	0.325905	2278.29	2.97239	107.451	1.04374	426.283	0.0276627	1
					9787	11	100.971	3.24	0.326486	2278.53	2.913	107.451	1.04428	427.043	0.0271101	1
					9788	12	101.022	3.24634	0.327092	2278.76	2.85479	107.45	1.04481	427.837	0.0265686	1
					9789	13	101.07	3.25292	0.327723	2278.99	2.79775	107.449	1.04531	428.662	0.0260381	1
					9790	14	101.117	3.25973	0.328379	2279.23	2.74185	107.447	1.04579	429.519	0.0255182	1
					9791	15	101.162	3.26677	0.329057	2279.46	2.68707	107.445	1.04626	430.407	0.0250088	1
					9792	16	101.205	3.27401	0.329758	2279.69	2.63338	107.442	1.0467	431.324	0.0245098	1
					9793	17	101.246	3.28147	0.330482	2279.93	2.58077	107.439	1.04713	432.27	0.0240207	1
					9794	18	101.286	3.28912	0.331226	2280.16	2.5292	107.436	1.04754	433.244	0.0235416	1
					9795	19	101.324	3.29697	0.331991	2280.4	2.47867	107.432	1.04793	434.244	0.0230721	1
					9796	20	101.36	3.30501	0.332776	2280.64	2.42915	107.427	1.04831	435.271	0.0226121	1
					9797	21	101.394	3.31322	0.33358	2280.87	2.38062	107.422	1.04866	436.323	0.0221614	1
					9798	22	100.933	3.30547	0.334403	2281.11	2.84328	107.416	1.04389	437.399	0.0264698	1
					9799	23	100.483	3.29788	0.334085	2281.35	3.29441	107.41	1.03924	436.983	0.0306714	1
					9800	24	100.048	3.28854	0.333448	2281.59	3.73431	107.404	1.03473	436.15	0.0347688	1
					9801	25	99.6251	3.27729	0.332593	2281.82	4.16324	107.398	1.03036	435.032	0.0387645	1
					9802	26	99.2161	3.26419	0.331538	2282.06	4.5815	107.393	1.02613	433.652	0.0426609	1
					9803	27	98.8201	3.24932	0.330293	2282.29	4.98934	107.389	1.02204	432.023	0.0464604	1
					9804	28	98.4371	3.23275	0.328865	2282.52	5.38703	107.386	1.01808	430.155	0.0501652	0
					9805	29	98.5464	3.23032	0.327262	2282.76	5.27941	107.383	1.01921	428.059	0.0491641	1
					9806	30	98.1752	3.2105	0.326623	2282.99	5.66988	107.382	1.01537	427.223	0.0528009	0
					9807	31	98.2932	3.20668	0.325016	2283.22	5.55661	107.381	1.01659	425.121	0.0517465	0
					9808	32	98.4105	3.20149	0.324276	2283.45	5.4456	107.382	1.0178	424.153	0.0507125	0
					9809	33	98.5256	3.19659	0.323689	2283.68	5.33681	107.383	1.01899	423.386	0.049699	1
					9810	34	98.6385	3.19219	0.323168	2283.91	5.23019	107.384	1.02016	422.704	0.0487055	1
					9811	35	98.749	3.18827	0.322701	2284.14	5.1257	107.386	1.0213	422.093	0.0477317	1
					9812	36	98.8572	3.18485	0.322285	2284.37	5.0233	107.388	1.02242	421.548	0.0467773	1
					9813	37	98.9632	3.1819	0.321919	2284.59	4.92295	107.39	1.02352	421.069	0.0458418	1
					9814	38	99.0669	3.17942	0.321601	2284.82	4.8246	107.392	1.02459	420.654	0.0449249	1
					9815	39	99.1683	3.17739	0.321331	2285.05	4.72821	107.395	1.02564	420.301	0.0440263	1
					9816	40	99.2675	3.17581	0.321107	2285.28	4.63375	107.398	1.02666	420.008	0.0431455	1
					9817	41	99.3645	3.17465	0.320928	2285.51	4.54117	107.401	1.02767	419.774	0.0422823	1
					9818	42	99.4593	3.17392	0.320794	2285.74	4.45045	107.404	1.02865	419.598	0.0414363	1
					9819	43	99.5519	3.1736	0.320702	2285.96	4.36153	107.408	1.02961	419.478	0.0406073	1
					9820	44	99.6423	3.17368	0.320653	2286.19	4.27439	107.411	1.03054	419.414	0.0397947	1
					9821	45	99.7306	3.17416	0.320644	2286.42	4.189	107.414	1.03145	419.403	0.0389985	1
					9822	46	99.8168	3.17501	0.320676	2286.65	4.1053	107.418	1.03235	419.444	0.0382181	1
					9823	47	99.9009	3.17625	0.320746	2286.87	4.02328	107.421	1.03321	419.536	0.0374534	1
					9824	48	99.9828	3.17784	0.320855	2287.1	3.9429	107.424	1.03406	419.678	0.036704	1
					9825	49	100.063	3.17979	0.321001	2287.33	3.86413	107.428	1.03489	419.869	0.0359696	1
					9826	50	100.141	3.18209	0.321183	2287.56	3.78692	107.431	1.03569	420.108	0.0352499	1
					9827	51	100.216	3.18473	0.321401	2287.79	3.71126	107.434	1.03648	420.392	0.0345447	1
					9828	52	100.29	3.1877	0.321653	2288.02	3.63711	107.437	1.03724	420.723	0.0338536	1
					9829	1	100.362	3.19099	0.32194	2288.24	3.56444	107.439	1.03798	421.097	0.0331764	1
					9830	2	100.431	3.1946	0.322259	2288.47	3.49322	107.442	1.0387	421.514	0.0325128	1
					9831	3	100.499	3.19851	0.32261	2288.7	3.42343	107.444	1.0394	421.974	0.0318625	1
					9832	4	100.565	3.20273	0.322993	2288.93	3.35503	107.446	1.04008	422.475	0.0312253	1
					9833	5	100.629	3.20724	0.323406	2289.16	3.288	107.447	1.04074	423.015	0.030601	1
					9834	6	100.691	3.21203	0.323849	2289.39	3.2223	107.449	1.04138	423.595	0.0299892	1
					9835	7	100.75	3.21709	0.324321	2289.62	3.15792	107.45	1.042	424.212	0.0293897	1
					9836	8	100.808	3.22243	0.324822	2289.85	3.09482	107.451	1.0426	424.867	0.0288023	1
					9837	9	100.865	3.22803	0.32535	2290.08	3.03299	107.451	1.04318	425.558	0.0282267	1
					9838	10	100.919	3.23389	0.325905	2290.32	2.97239	107.451	1.04374	426.283	0.0276627	1
					9839	11	100.971	3.24	0.326486	2290.55	2.913	107.451	1.04428	427.043	0.0271101	1
					9840	12	101.022	3.24634	0.327092	2290.78	2.85479	107.45	1.04481	427.837	0.0265686	1
					9841	13	101.07	3.25292	0.327723	2291.01	2.79775	107.449	1.04531	428.662	0.0260381	1
					9842	14	101.117	3.25973	0.328379	2291.25	2.74185	107.447	1.04579	429.519	0.0255182	1
					9843	15	101.162	3.26677	0.329057	2291.48	2.68707	107.445	1.04626	430.407	0.0250088	1
					9844	16	101.205	3.27401	0.329758	2291.72	2.63338	107.442	1.0467	431.324	0.0245098	1
					9845	17	101.246	3.28147	0.330482	2291.95	2.58077	107.439	1.04713	432.27	0.0240207	1
					9846	18	101.286	3.28912	0.331226	2292.19	2.5292	107.436	1.04754	433.244	0.0235416	1
					9847	19	101.324	3.29697	0.331991	2292.42	2.47867	107.432	1.04793	434.244	0.0230721	1
					9848	20	101.36	3.30501	0.332776	2292.66	2.42915	107.427	1.04831	435.271	0.0226121	1
					9849	21	101.394	3.31322	0.33358	2292.9	2.38062	107.422	1.04866	436.323	0.0221614	1
					9850	22	100.933	3.30547	0.334403	2293.13	2.84328	107.416	1.04389	437.399	0.0264698	1
					9851	23	100.483	3.29788	0.334085	2293.37	3.29441	107.41	1.03924	436.983	0.0306714	1
					9852	24	100.048	3.28854	0.333448	2293.61	3.73431	107.404	1.03473	436.15	0.0347688	1
					9853	25	99.6251	3.27729	0.332593	2293.84	4.16324	107.398	1.03036	435.032	0.0387645	1
					9854	26	99.2161	3.26419	0.331538	2294.08	4.5815	107.393	1.02613	433.652	0.0426609	1
					9855	27	98.8201	3.24932	0.330293	2294.31	4.98934	107.389	1.02204	432.023	0.0464604	1
					9856	28	98.4371	3.23275	0.328865	2294.55	5.38703	107.386	1.01808	430.155	0.0501652	0
					9857	29	98.5464	3.23032	0.327262	2294.78	5.27941	107.383	1.01921	428.059	0.0491641	1
					9858	30	98.1752	3.2105	0.326623	2295.01	5.66988	107.382	1.01537	427.223	0.0528009	0
					9859	31	98.2932	3.20668	0.325016	2295.24	5.55661	107.381	1.01659	425.121	0.0517465	0
					9860	32	98.4105	3.20149	0.324276	2295.47	5.4456	107.382	1.0178	424.153	0.0507125	0
					9861	33	98.5256	3.19659	0.323689	2295.7	5.33681	107.383	1.01899	423.386	0.049699	1
					9862	34	98.6385	3.19219	0.323168	2295.93	5.23019	107.384	1.02016	422.704	0.0487055	1
					9863	35	98.749	3.18827	0.322701	2296.16	5.1257	107.386	1.0213	422.093	0.0477317	1
					9864	36	98.8572	3.18485	0.322285	2296.39	5.0233	107.388	1.02242	421.548	0.0467773	1
					9865	37	98.9632	3.1819	0.321919	2296.62	4.92295	107.39	1.02352	421.069	0.0458418	1
					9866	38	99.0669	3.17942	0.321601	2296.85	4.8246	107.392	1.02459	420.654	0.0449249	1
					9867	39	99.1683	3.17739	0.321331	2297.07	4.72821	107.395	1.02564	420.301	0.0440263	1
					9868	40	99.2675	3.17581	0.321107	2297.3	4.63375	107.398	1.02666	420.008	0.0431455	1
					9869	41	99.3645	3.17465	0.320928	2297.53	4.54117	107.401	1.02767	419.774	0.0422823	1
					9870	42	99.4593	3.17392	0.320794	2297.76	4.45045	107.404	1.02865	419.598	0.0414363	1
					9871	43	99.5519	3.1736	0.320702	2297.99	4.36153	107.408	1.02961	419.478	0.0406073	1
					9872	44	99.6423	3.17368	0.320653	2298.21	4.27439	107.411	1.03054	419.414	0.0397947	1
					9873	45	99.7306	3.17416	0.320644	2298.44	4.189	107.414	1.03145	419.403	0.0389985	1
					9874	46	99.8168	3.17501	0.320676	2298.67	4.1053	107.418	1.03235	419.444	0.0382181	1
					9875	47	99.9009	3.17625	0.320746	2298.9	4.02328	107.421	1.03321	419.536	0.0374534	1
					9876	48	99.9828	3.17784	0.320855	2299.12	3.9429	107.424	1.03406	419.678	0.036704	1
					9877	49	100.063	3.17979	0.321001	2299.35	3.86413	107.428	1.03489	419.869	0.0359696	1
					9878	50	100.141	3.18209	0.321183	2299.58	3.78692	107.431	1.03569	420.108	0.0352499	1
					9879	51	100.216	3.18473	0.321401	2299.81	3.71126	107.434	1.03648	420.392	0.0345447	1
					9880	52	100.29	3.1877	0.321653	2300.04	3.63711	107.437	1.03724	420.723	0.0338536	1
					9881	1	100.362	3.19099	0.32194	2300.27	3.56444	107.439	1.03798	421.097	0.0331764	1
					9882	2	100.431	3.1946	0.322259	2300.5	3.49322	107.442	1.0387	421.514	0.0325128	1
					9883	3	100.499	3.19851	0.32261	2300.72	3.42343	107.444	1.0394	421.974	0.0318625	1
					9884	4	100.565	3.20273	0.322993	2300.95	3.35503	107.446	1.04008	422.475	0.0312253	1
					9885	5	100.629	3.20724	0.323406	2301.18	3.288	107.447	1.04074	423.015	0.030601	1
					9886	6	100.691	3.21203	0.323849	2301.41	3.2223	107.449	1.04138	423.595	0.0299892	1
					9887	7	100.75	3.21709	0.324321	2301.64	3.15792	107.45	1.042	424.212	0.0293897	1
					9888	8	100.808	3.22243	0.324822	2301.88	3.09482	107.451	1.0426	424.867	0.0288023	1
					9889	9	100.865	3.22803	0.32535	2302.11	3.03299	107.451	1.04318	425.558	0.0282267	1
					9890	10	100.919	3.23389	0.325905	2302.34	2.97239	107.451	1.04374	426.283	0.0276627	1
					9891	11	100.971	3.24	0.326486	2302.57	2.913	107.451	1.04428	427.043	0.0271101	1
					9892	12	101.022	3.24634	0.327092	2302.8	2.85479	107.45	1.04481	427.837	0.0265686	1
					9893	13	101.07	3.25292	0.327723	2303.04	2.79775	107.449	1.04531	428.662	0.0260381	1
					9894	14	101.117	3.25973	0.328379	2303.27	2.74185	107.447	1.04579	429.519	0.0255182	1
					9895	15	101.162	3.26677	0.329057	2303.5	2.68707	107.445	1.04626	430.407	0.0250088	1
					9896	16	101.205	3.27401	0.329758	2303.74	2.63338	107.442	1.0467	431.324	0.0245098	1
					9897	17	101.246	3.28147	0.330482	2303.97	2.58077	107.439	1.04713	432.27	0.0240207	1
					9898	18	101.286	3.28912	0.331226	2304.21	2.5292	107.436	1.04754	433.244	0.0235416	1
					9899	19	101.324	3.29697	0.331991	2304.44	2.47867	107.432	1.04793	434.244	0.0230721	1
					9900	20	101.36	3.30501	0.332776	2304.68	2.42915	107.427	1.04831	435.271	0.0226121	1
					9901	21	101.394	3.31322	0.33358	2304.92	2.38062	107.422	1.04866	436.323	0.0221614	1
					9902	22	100.933	3.30547	0.334403	2305.16	2.84328	107.416	1.04389	437.399	0.0264698	1
					9903	23	100.483	3.29788	0.334085	2305.39	3.29441	107.41	1.03924	436.983	0.0306714	1
					9904	24	100.048	3.28854	0.333448	2305.63	3.73431	107.404	1.03473	436.15	0.0347688	1
					9905	25	99.6251	3.27729	0.332593	2305.87	4.16324	107.398	1.03036	435.032	0.0387645	1
					9906	26	99.2161	3.26419	0.331538	2306.1	4.5815	107.393	1.02613	433.652	0.0426609	1
					9907	27	98.8201	3.24932	0.330293	2306.34	4.98934	107.389	1.02204	432.023	0.0464604	1
					9908	28	98.4371	3.23275	0.328865	2306.57	5.38703	107.386	1.01808	430.155	0.0501652	0
					9909	29	98.5464	3.23032	0.327262	2306.8	5.27941	107.383	1.01921	428.059	0.0491641	1
					9910	30	98.1752	3.2105	0.326623	2307.03	5.66988	107.382	1.01537	427.223	0.0528009	0
					9911	31	98.2932	3.20668	0.325016	2307.26	5.55661	107.381	1.01659	425.121	0.0517465	0
					9912	32	98.4105	3.20149	0.324276	2307.49	5.4456	107.382	1.0178	424.153	0.0507125	0
					9913	33	98.5256	3.19659	0.323689	2307.72	5.33681	107.383	1.01899	423.386	0.049699	1
					9914	34	98.6385	3.19219	0.323168	2307.95	5.23019	107.384	1.02016	422.704	0.0487055	1
					9915	35	98.749	3.18827	0.322701	2308.18	5.1257	107.386	1.0213	422.093	0.0477317	1
					9916	36	98.8572	3.18485	0.322285	2308.41	5.0233	107.388	1.02242	421.548	0.0467773	1
					9917	37	98.9632	3.1819	0.321919	2308.64	4.92295	107.39	1.02352	421.069	0.0458418	1
					9918	38	99.0669	3.17942	0.321601	2308.87	4.8246	107.392	1.02459	420.654	0.0449249	1
					9919	39	99.1683	3.17739	0.321331	2309.1	4.72821	107.395	1.02564	420.301	0.0440263	1
					9920	40	99.2675	3.17581	0.321107	2309.32	4.63375	107.398	1.02666	420.008	0.0431455	1
					9921	41	99.3645	3.17465	0.320928	2309.55	4.54117	107.401	1.02767	419.774	0.0422823	1
					9922	42	99.4593	3.17392	0.320794	2309.78	4.45045	107.404	1.02865	419.598	0.0414363	1
					9923	43	99.5519	3.1736	0.320702	2310.01	4.36153	107.408	1.02961	419.478	0.0406073	1
					9924	44	99.6423	3.17368	0.320653	2310.23	4.27439	107.411	1.03054	419.414	0.0397947	1
					9925	45	99.7306	3.17416	0.320644	2310.46	4.189	107.414	1.03145	419.403	0.0389985	1
					9926	46	99.8168	3.17501	0.320676	2310.69	4.1053	107.418	1.03235	419.444	0.0382181	1
					9927	47	99.9009	3.17625	0.320746	2310.92	4.02328	107.421	1.03321	419.536	0.0374534	1
					9928	48	99.9828	3.17784	0.320855	2311.15	3.9429	107.424	1.03406	419.678	0.036704	1
					9929	49	100.063	3.17979	0.321001	2311.37	3.86413	107.428	1.03489	419.869	0.0359696	1
					9930	50	100.141	3.18209	0.321183	2311.6	3.78692	107.431	1.03569	420.108	0.0352499	1
					9931	51	100.216	3.18473	0.321401	2311.83	3.71126	107.434	1.03648	420.392	0.0345447	1
					9932	52	100.29	3.1877	0.321653	2312.06	3.63711	107.437	1.03724	420.723	0.0338536	1
					9933	1	100.362	3.19099	0.32194	2312.29	3.56444	107.439	1.03798	421.097	0.0331764	1
					9934	2	100.431	3.1946	0.322259	2312.52	3.49322	107.442	1.0387	421.514	0.0325128	1
					9935	3	100.499	3.19851	0.32261	2312.75	3.42343	107.444	1.0394	421.974	0.0318625	1
					9936	4	100.565	3.20273	0.322993	2312.98	3.35503	107.446	1.04008	422.475	0.0312253	1
					9937	5	100.629	3.20724	0.323406	2313.21	3.288	107.447	1.04074	423.015	0.030601	1
					9938	6	100.691	3.21203	0.323849	2313.44	3.2223	107.449	1.04138	423.595	0.0299892	1
					9939	7	100.75	3.21709	0.324321	2313.67	3.15792	107.45	1.042	424.212	0.0293897	1
					9940	8	100.808	3.22243	0.324822	2313.9	3.09482	107.451	1.0426	424.867	0.0288023	1
					9941	9	100.865	3.22803	0.32535	2314.13	3.03299	107.451	1.04318	425.558	0.0282267	1
					9942	10	100.919	3.23389	0.325905	2314.36	2.97239	107.451	1.04374	426.283	0.0276627	1
					9943	11	100.971	3.24	0.326486	2314.59	2.913	107.451	1.04428	427.043	0.0271101	1
					9944	12	101.022	3.24634	0.327092	2314.83	2.85479	107.45	1.04481	427.837	0.0265686	1
					9945	13	101.07	3.25292	0.327723	2315.06	2.79775	107.449	1.04531	428.662	0.0260381	1
					9946	14	101.117	3.25973	0.328379	2315.29	2.74185	107.447	1.04579	429.519	0.0255182	1
					9947	15	101.162	3.26677	0.329057	2315.53	2.68707	107.445	1.04626	430.407	0.0250088	1
					9948	16	101.205	3.27401	0.329758	2315.76	2.63338	107.442	1.0467	431.324	0.0245098	1
					9949	17	101.246	3.28147	0.330482	2316	2.58077	107.439	1.04713	432.27	0.0240207	1
					9950	18	101.286	3.28912	0.331226	2316.23	2.5292	107.436	1.04754	433.244	0.0235416	1
					9951	19	101.324	3.29697	0.331991	2316.47	2.47867	107.432	1.04793	434.244	0.0230721	1
					9952	20	101.36	3.30501	0.332776	2316.7	2.42915	107.427	1.04831	435.271	0.0226121	1
					9953	21	101.394	3.31322	0.33358	2316.94	2.38062	107.422	1.04866	436.323	0.0221614	1
					9954	22	100.933	3.30547	0.334403	2317.18	2.84328	107.416	1.04389	437.399	0.0264698	1
					9955	23	100.483	3.29788	0.334085	2317.42	3.29441	107.41	1.03924	436.983	0.0306714	1
					9956	24	100.048	3.28854	0.333448	2317.65	3.73431	107.404	1.03473	436.15	0.0347688	1
					9957	25	99.6251	3.27729	0.332593	2317.89	4.16324	107.398	1.03036	435.032	0.0387645	1
					9958	26	99.2161	3.26419	0.331538	2318.12	4.5815	107.393	1.02613	433.652	0.0426609	1
					9959	27	98.8201	3.24932	0.330293	2318.36	4.98934	107.389	1.02204	432.023	0.0464604	1
					9960	28	98.4371	3.23275	0.328865	2318.59	5.38703	107.386	1.01808	430.155	0.0501652	0
					9961	29	98.5464	3.23032	0.327262	2318.82	5.27941	107.383	1.01921	428.059	0.0491641	1
					9962	30	98.1752	3.2105	0.326623	2319.05	5.66988	107.382	1.01537	427.223	0.0528009	0
					9963	31	98.2932	3.20668	0.325016	2319.29	5.55661	107.381	1.01659	425.121	0.0517465	0
					9964	32	98.4105	3.20149	0.324276	2319.52	5.4456	107.382	1.0178	424.153	0.0507125	0
					9965	33	98.5256	3.19659	0.323689	2319.75	5.33681	107.383	1.01899	423.386	0.049699	1
					9966	34	98.6385	3.19219	0.323168	2319.97	5.23019	107.384	1.02016	422.704	0.0487055	1
					9967	35	98.749	3.18827	0.322701	2320.2	5.1257	107.386	1.0213	422.093	0.0477317	1
					9968	36	98.8572	3.18485	0.322285	2320.43	5.0233	107.388	1.02242	421.548	0.0467773	1
					9969	37	98.9632	3.1819	0.321919	2320.66	4.92295	107.39	1.02352	421.069	0.0458418	1
					9970	38	99.0669	3.17942	0.321601	2320.89	4.8246	107.392	1.02459	420.654	0.0449249	1
					9971	39	99.1683	3.17739	0.321331	2321.12	4.72821	107.395	1.02564	420.301	0.0440263	1
					9972	40	99.2675	3.17581	0.321107	2321.35	4.63375	107.398	1.02666	420.008	0.0431455	1
					9973	41	99.3645	3.17465	0.320928	2321.57	4.54117	107.401	1.02767	419.774	0.0422823	1
					9974	42	99.4593	3.17392	0.320794	2321.8	4.45045	107.404	1.02865	419.598	0.0414363	1
					9975	43	99.5519	3.1736	0.320702	2322.03	4.36153	107.408	1.02961	419.478	0.0406073	1
					9976	44	99.6423	3.17368	0.320653	2322.26	4.27439	107.411	1.03054	419.414	0.0397947	1
					9977	45	99.7306	3.17416	0.320644	2322.48	4.189	107.414	1.03145	419.403	0.0389985	1
					9978	46	99.8168	3.17501	0.320676	2322.71	4.1053	107.418	1.03235	419.444	0.0382181	1
					9979	47	99.9009	3.17625	0.320746	2322.94	4.02328	107.421	1.03321	419.536	0.0374534	1
					9980	48	99.9828	3.17784	0.320855	2323.17	3.9429	107.424	1.03406	419.678	0.036704	1
					9981	49	100.063	3.17979	0.321001	2323.4	3.86413	107.428	1.03489	419.869	0.0359696	1
					9982	50	100.141	3.18209	0.321183	2323.62	3.78692	107.431	1.03569	420.108	0.0352499	1
					9983	51	100.216	3.18473	0.321401	2323.85	3.71126	107.434	1.03648	420.392	0.0345447	1
					9984	52	100.29	3.1877	0.321653	2324.08	3.63711	107.437	1.03724	420.723	0.0338536	1
					9985	1	100.362	3.19099	0.32194	2324.31	3.56444	107.439	1.03798	421.097	0.0331764	1
					9986	2	100.431	3.1946	0.322259	2324.54	3.49322	107.442	1.0387	421.514	0.0325128	1
					9987	3	100.499	3.19851	0.32261	2324.77	3.42343	107.444	1.0394	421.974	0.0318625	1
					9988	4	100.565	3.20273	0.322993	2325	3.35503	107.446	1.04008	422.475	0.0312253	1
					9989	5	100.629	3.20724	0.323406	2325.23	3.288	107.447	1.04074	423.015	0.030601	1
					9990	6	100.691	3.21203	0.323849	2325.46	3.2223	107.449	1.04138	423.595	0.0299892	1
					9991	7	100.75	3.21709	0.324321	2325.69	3.15792	107.45	1.042	424.212	0.0293897	1
					9992	8	100.808	3.22243	0.324822	2325.92	3.09482	107.451	1.0426	424.867	0.0288023	1
					9993	9	100.865	3.22803	0.32535	2326.15	3.03299	107.451	1.04318	425.558	0.0282267	1
					9994	10	100.919	3.23389	0.325905	2326.38	2.97239	107.451	1.04374	426.283	0.0276627	1
					9995	11	100.971	3.24	0.326486	2326.61	2.913	107.451	1.04428	427.043	0.0271101	1
					9996	12	101.022	3.24634	0.327092	2326.85	2.85479	107.45	1.04481	427.837	0.0265686	1
					9997	13	101.07	3.25292	0.327723	2327.08	2.79775	107.449	1.04531	428.662	0.0260381	1
					9998	14	101.117	3.25973	0.328379	2327.31	2.74185	107.447	1.04579	429.519	0.0255182	1
					9999	15	101.162	3.26677	0.329057	2327.55	2.68707	107.445	1.04626	430.407	0.0250088	1
					10000	16	101.205	3.27401	0.329758	2327.78	2.63338	107.442	1.0467	431.324	0.0245098	1

### Sheet: no_vaccination
IF	1		Rural only	Year	0	1	2	3	4	5	6	7	8	9	10	11	12	13	14	15	16	17	18	19	20	21	22	23	24	25	26	27	28	29	30
				Canine population	137090	136352	134724	133647	133731	134570	135388	135634	135273	134712	134406	134500	134818	135080	135120	134965	134776	134695	134749	134865	134946	134944	134882	134820	134801	134827	134868	134891	134885	134862	134842
				Canine rabies cases (cumulative)	431.324	17282.9	35107.4	52456.6	68664.6	84085.2	99475.7	115411	131964	148746	165296	181451	197366	213320	229490	245859	262273	278587	294764	310875	327015	343236	359519	375807	392053	408254	424438	440637	456866	473113	489357
				Human population	3794146	3.826e+06	3.8581e+06	3.89047e+06	3.92311e+06	3.95604e+06	3.98924e+06	4.02272e+06	4.05648e+06	4.09052e+06	4.12484e+06	4.15946e+06	4.19436e+06	4.22956e+06	4.26506e+06	4.30085e+06	4.33694e+06	4.37333e+06	4.41003e+06	4.44704e+06	4.48436e+06	4.52199e+06	4.55994e+06	4.5982e+06	4.63679e+06	4.6757e+06	4.71494e+06	4.75451e+06	4.79441e+06	4.83464e+06	4.87521e+06
				Human rabies cases (cumulative, PEP)	0	58.1053	131.882	205.32	274.747	340.926	406.923	475.491	547.427	621.36	695.206	767.921	839.968	912.564	986.662	1062.37	1139.07	1216.04	1293	1370.19	1448.1	1527.03	1606.95	1687.62	1768.79	1850.4	1932.57	2015.48	2099.23	2183.8	2269.07
				Exposure (cumulative)	0	1612.77	3336.7	5031.88	6629.23	8160.01	9698.51	11303.8	12985.8	14706.6	16418.9	18104.2	19777.6	21468.4	23196	24959.9	26743.9	28532.1	30320.1	32115.2	33928.5	35766	37626	39502.3	41389.6	43287.2	45198.6	47127.7	49076.5	51043.8	53027.3
					One campaign
Symbol	Variable	Estimate used				Dogs-Dog	Sd	Ed	Id		Rd	Nd		Re		Dog-Human
T	Time	1	week			Time	Susceptible	Exposed	Infectious	Cumulative rabid dogs	Immune	Population	Population			Susceptible	Exposed	Infectious	Human deaths	Human deaths	Immune	Population	Population	New Exposures (Bites)	Cumu. New Exposures		Rabid Dogs from model	Rabid Dogs
Program Area	Square kilometers (km2) of program area	1308	km2		0	0	101.205	3.27401	0.329758	0.329758	0	104.809	104.809	1.0467		2900.72	0	0	0	0	0	2900.72	2900.72	0	0
Re	Effective reproductive number at t0 -10000	1.0467			1	1	101.198	3.28178	0.330514	0.564735	0	104.81	104.81	1.04663		2901.17	0.022383	0	0	0	0	2901.19	2901.19	0.022383	0.022383		307.35	307.35
					2	2	101.191	3.28949	0.33129	0.80027	0	104.811	104.811	1.04655		2901.62	0.0420875	0.00011765	0.00011765	0.00011765	0.000443925	2901.66	2901.66	0.0224377	0.0448207		308.079	308.079
Sd	Susceptible at t0	101.205	dogs/ km2	0.965616	3	3	101.183	3.29717	0.332068	1.03636	0	104.812	104.812	1.04647		2902.06	0.059442	0.000221186	0.000338871	0.000338871	0.00127852	2902.12	2902.12	0.0224939	0.0673145		308.803	308.803
Ed	Exposed at t0	3.27401	dogs/ km2		4	4	101.174	3.30483	0.332845	1.273	0	104.812	104.812	1.04638		2902.51	0.0747337	0.000312374	0.000651312	0.000651312	0.00245706	2902.59	2902.59	0.0225502	0.0898647		309.524	309.524
Id	Infectious/Rabid at t0	0.329758	dogs/ km2		5	5	101.165	3.31247	0.33362	1.51019	0	104.811	104.811	1.04629		2902.97	0.0882144	0.000392723	0.00104413	0.00104413	0.00393852	2903.06	2903.06	0.0226064	0.112471		310.243	310.243
Rd	Immune at t0	0	dogs/ km2		6	6	101.156	3.32009	0.334393	1.74792	0	104.81	104.81	1.04619		2903.42	0.100105	0.000463557	0.0015078	0.0015078	0.00568691	2903.53	2903.53	0.0226626	0.135134		310.96	310.96
Nd	Population at t0	104.809	dogs/ km2	27.6763	7	7	101.146	3.32768	0.335163	1.98621	0	104.808	104.808	1.04609		2903.87	0.1106	0.000526035	0.00203398	0.00203398	0.0076706	2903.99	2903.99	0.0227186	0.157852		311.675	311.675
					8	8	101.135	3.33524	0.335931	2.22504	0	104.806	104.806	1.04598		2904.33	0.119869	0.00058118	0.00261532	0.00261532	0.00986184	2904.46	2904.46	0.0227746	0.180627		312.388	312.388
bd	Dog birth rate	0.0125	week-1	1.01035	9	9	101.124	3.34277	0.336696	2.46441	0	104.803	104.803	1.04586		2904.79	0.128062	0.000629884	0.00324537	0.00324537	0.0122363	2904.93	2904.93	0.0228303	0.203457		313.098	313.098
λd1	Loss of vaccination immunity (weeks 1-26)	0.0096	week-1		10	10	101.112	3.35027	0.337459	2.70432	0	104.8	104.8	1.04575		2905.24	0.13531	0.000672934	0.0039185	0.0039185	0.0147725	2905.4	2905.4	0.0228859	0.226343		313.805	313.805
λd2	Loss of vaccination immunity (weeks 27-52)	0.0096	week-1	1.00101	11	11	101.1	3.35773	0.338217	2.94477	0	104.796	104.796	1.04562		2905.7	0.141729	0.000711019	0.00462972	0.00462972	0.0174516	2905.86	2905.86	0.0229414	0.249285		314.508	314.508
id	Dog incubation period	6.27	week		12	12	101.088	3.36515	0.338973	3.18575	0	104.792	104.792	1.04549		2906.16	0.147419	0.000744745	0.00537468	0.00537468	0.0202573	2906.33	2906.33	0.0229966	0.272281		315.209	315.209
σd	Inverse of average incubation period	0.15949			13	13	101.075	3.37253	0.339724	3.42727	0	104.787	104.787	1.04536		2906.62	0.152469	0.000774643	0.00614954	0.00614954	0.023175	2906.8	2906.8	0.0230516	0.295333		315.905	315.905
rd	Risk of clinical outcome	0.45			14	14	101.061	3.37986	0.340472	3.66932	0	104.782	104.782	1.04522		2907.08	0.156957	0.000801179	0.00695096	0.00695096	0.026192	2907.26	2907.26	0.0231063	0.318439		316.598	316.598
md	Death rate	0.00641026	week-1	0.333333	15	15	101.047	3.38715	0.341215	3.91189	0	104.776	104.776	1.04507		2907.54	0.160952	0.000824762	0.00777596	0.00777596	0.0292971	2907.73	2907.73	0.0231608	0.3416		317.287	317.287
βd	Transmission coefficient (inverse of time between dog contacts)	0.016888	km2/(dogs . .week)		16	16	101.033	3.39439	0.341953	4.15499	0	104.769	104.769	1.04492		2908	0.164513	0.000845752	0.00862196	0.00862196	0.0324805	2908.2	2908.2	0.023215	0.364815		317.971	317.971
Г	Dog density dependent mortality	3.69482e-05	km2/(dogs . .week)		17	17	101.018	3.40158	0.342687	4.39861	0	104.763	104.763	1.04477		2908.46	0.167693	0.000864464	0.00948668	0.00948668	0.0357335	2908.67	2908.67	0.023269	0.388084		318.651	318.651
K	Mean carrying capacity	164.819	dogs km2		18	18	101.003	3.40872	0.343416	4.64274	0	104.755	104.755	1.04461		2908.92	0.170539	0.000881174	0.0103681	0.0103681	0.0390487	2909.13	2909.13	0.0233226	0.411406		319.325	319.325
vd	Dog vaccine efficacy	0.95			19	19	100.987	3.4158	0.344139	4.88738	0	104.747	104.747	1.04445		2909.39	0.17309	0.000896126	0.0112645	0.0112645	0.0424193	2909.6	2909.6	0.0233759	0.434782		319.995	319.995
	Vaccination coverage per campaign	0			20	20	100.971	3.42282	0.344857	5.13254	0	104.739	104.739	1.04428		2909.85	0.175383	0.000909532	0.0121743	0.0121743	0.0458395	2910.07	2910.07	0.0234288	0.458211		320.66	320.66
αd1	Dog vaccination rate	0	week-1		21	21	100.955	3.42978	0.345569	5.37819	0	104.73	104.73	1.04411		2910.31	0.177448	0.000921579	0.0130962	0.0130962	0.0493041	2910.54	2910.54	0.0234814	0.481693		321.319	321.319
αd2	Dog vaccination rate	0	week-1		22	22	100.938	3.43667	0.346274	5.62435	0	104.72	104.72	1.04394		2910.77	0.179314	0.000932431	0.0140289	0.0140289	0.0528086	2911.01	2911.01	0.0235336	0.505226		321.972	321.972
	Culling rate per campaign	0	NOT USED IN THIS MODEL		23	23	100.92	3.44351	0.346974	5.871	0	104.711	104.711	1.04376		2911.24	0.181003	0.000942233	0.0149714	0.0149714	0.0563491	2911.47	2911.47	0.0235855	0.528812		322.62	322.62
cd1a	Dog culling rate (weeks 1-10)	0	week-1		24	24	100.902	3.45027	0.347667	6.11814	0	104.7	104.7	1.04357		2911.7	0.182538	0.00095111	0.0159228	0.0159228	0.059922	2911.94	2911.94	0.0236369	0.552449		323.261	323.261
cd2a	Dog culling rate (decay rate, after week 10)	0	week-1		25	25	100.884	3.45696	0.348354	6.36577	0	104.69	104.69	1.04338		2912.16	0.183936	0.000959173	0.0168822	0.0168822	0.0635243	2912.41	2912.41	0.0236879	0.576136		323.896	323.896
	probability of one rabid dog from entering from outside the vaccinated boundaries	0	DO NOT CHANGE THIS VALUE		26	26	100.866	3.46358	0.349033	6.61388	0	104.678	104.678	1.04319		2912.62	0.185214	0.000966519	0.017849	0.017849	0.0671533	2912.88	2912.88	0.0237384	0.599875		324.524	324.524
μd	Inverse of average infective period, rabid mortality rate	0.7	week-1		27	27	100.847	3.47013	0.349705	6.86246	0	104.667	104.667	1.043		2913.09	0.186386	0.000973234	0.0188226	0.0188226	0.0708065	2913.35	2913.35	0.0237885	0.623663		325.146	325.146
					28	28	100.827	3.4766	0.35037	7.11151	0	104.654	104.654	1.0428		2913.55	0.187464	0.000979392	0.0198022	0.0198022	0.0744818	2913.81	2913.81	0.0238381	0.647501		325.761	325.761
Sh	Susceptible at t0	2900.72	humans/ km2		29	29	100.808	3.48299	0.351027	7.36103	0	104.642	104.642	1.04259		2914.01	0.18846	0.000985059	0.0207876	0.0207876	0.0781774	2914.28	2914.28	0.0238872	0.671389		326.368	326.368
Eh	Exposed at t0	0	humans/ km2		30	30	100.788	3.4893	0.351676	7.611	0	104.629	104.629	1.04239		2914.48	0.189383	0.000990292	0.0217782	0.0217782	0.0818917	2914.75	2914.75	0.0239358	0.695324		326.968	326.968
Ih	Infectious/Rabid at t0	0	humans/ km2		31	31	100.767	3.49553	0.352317	7.86143	0	104.615	104.615	1.04218		2914.94	0.190241	0.000995141	0.0227736	0.0227736	0.0856231	2915.22	2915.22	0.0239839	0.719308		327.56	327.56
Rh	Immune at t0	0	humans/ km2		32	32	100.747	3.50167	0.35295	8.11231	0	104.601	104.601	1.04196		2915.41	0.191042	0.000999651	0.0237736	0.0237736	0.0893705	2915.69	2915.69	0.0240314	0.74334		328.145	328.145
Nh	Population at t0	2900.72	humans/ km2		33	33	100.726	3.50773	0.353575	8.36362	0	104.587	104.587	1.04174		2915.87	0.191792	0.00100386	0.0247777	0.0247777	0.0931326	2916.16	2916.16	0.0240784	0.767418		328.721	328.721
					34	34	100.704	3.51369	0.35419	8.61537	0	104.572	104.572	1.04152		2916.33	0.192497	0.0010078	0.0257858	0.0257858	0.0969085	2916.62	2916.62	0.0241249	0.791543		329.29	329.29
bh	Human birth rate	0.000461538	week-1		35	35	100.683	3.51956	0.354797	8.86755	0	104.557	104.557	1.0413		2916.8	0.193162	0.00101151	0.0267976	0.0267976	0.100697	2917.09	2917.09	0.0241707	0.815714		329.85	329.85
λh	Human loss of vaccination immunity rate	0	week-1		36	36	100.661	3.52535	0.355394	9.12015	0	104.541	104.541	1.04107		2917.26	0.193791	0.001015	0.027813	0.027813	0.104498	2917.56	2917.56	0.024216	0.83993		330.401	330.401
mh	Human mortality rate	0.000300481	week-1		37	37	100.639	3.53103	0.355983	9.37317	0	104.526	104.526	1.04084		2917.73	0.194388	0.0010183	0.0288316	0.0288316	0.10831	2918.03	2918.03	0.0242606	0.86419		330.944	330.944
vh	Human vaccine efficacy	0.93			38	38	100.616	3.53662	0.356561	9.62659	0	104.509	104.509	1.04061		2918.19	0.194956	0.00102144	0.0298533	0.0298533	0.112133	2918.5	2918.5	0.0243047	0.888495		331.478	331.478
αh	Human prophylactic rate	0	week-1		39	39	100.593	3.54211	0.35713	9.88042	0	104.492	104.492	1.04038		2918.66	0.195498	0.00102442	0.030878	0.030878	0.115966	2918.97	2918.97	0.024348	0.912843		332.002	332.002
βdh	Dog human transmission rate	2.34e-05	km2/(dogs . .week)		40	40	100.57	3.5475	0.357689	10.1346	0	104.475	104.475	1.04014		2919.12	0.196016	0.00102727	0.0319056	0.0319056	0.119808	2919.44	2919.44	0.0243908	0.937234		332.518	332.518
					41	41	100.547	3.55279	0.358239	10.3892	0	104.458	104.458	1.0399		2919.59	0.196513	0.00103	0.0329359	0.0329359	0.12366	2919.91	2919.91	0.0244329	0.961667		333.024	333.024
P10	PEP vaccination rate	0.85	week-1		42	42	100.523	3.55797	0.358777	10.6442	0	104.44	104.44	1.03965		2920.05	0.196991	0.00103261	0.0339688	0.0339688	0.12752	2920.38	2920.38	0.0244743	0.986141		333.52	333.52
					43	43	100.5	3.56305	0.359306	10.8996	0	104.422	104.422	1.03941		2920.52	0.197452	0.00103512	0.0350043	0.0350043	0.131389	2920.85	2920.85	0.024515	1.01066		334.007	334.007
μh	Inverse of average infective period, rabid human mortality rate	1	week-1		44	44	100.476	3.56803	0.359824	11.1553	0	104.404	104.404	1.03916		2920.98	0.197896	0.00103754	0.0360421	0.0360421	0.135265	2921.32	2921.32	0.024555	1.03521		334.484	334.484
					45	45	100.451	3.57289	0.360331	11.4114	0	104.385	104.385	1.03891		2921.45	0.198325	0.00103987	0.0370823	0.0370823	0.13915	2921.79	2921.79	0.0245943	1.05981		334.95	334.95
spayd	Proportion of adult female dogs spayed	0			46	46	100.427	3.57764	0.360827	11.6678	0	104.366	104.366	1.03866		2921.91	0.19874	0.00104213	0.0381247	0.0381247	0.143041	2922.25	2922.25	0.0246329	1.08444		335.407	335.407
neuterd	Proportion of adult male dogs neutered	0			47	47	100.402	3.58229	0.361312	11.9246	0	104.346	104.346	1.0384		2922.38	0.199143	0.00104431	0.0391694	0.0391694	0.14694	2922.72	2922.72	0.0246707	1.10911		335.853	335.853
adjusted_birthrated	Adjusted canine birth rate (per 1000 dogs)	650			48	48	100.378	3.58682	0.361786	12.1817	0	104.326	104.326	1.03815		2922.84	0.199533	0.00104643	0.0402161	0.0402161	0.150845	2923.19	2923.19	0.0247078	1.13382		336.289	336.289
					49	49	100.353	3.59123	0.362249	12.4391	0	104.306	104.306	1.03789		2923.31	0.199912	0.00104848	0.0412649	0.0412649	0.154757	2923.66	2923.66	0.0247442	1.15856		336.714	336.714
					50	50	100.328	3.59553	0.3627	12.6969	0	104.286	104.286	1.03763		2923.77	0.200281	0.00105047	0.0423157	0.0423157	0.158676	2924.13	2924.13	0.0247798	1.18334		337.129	337.129
