## Supplemental data: Excel tool for "The urgency of resuming disrupted dog rabies vaccination campaigns: a modeling and cost-effectiveness analysis" (part 2 of 3)

### Sheet: no_vaccination (continued)
IF	1		Rural only	Year	0	1	2	3	4	5	6	7	8	9	10	11	12	13	14	15	16	17	18	19	20	21	22	23	24	25	26	27	28	29	30
					51	51	100.302	3.59972	0.36314	12.9549	0	104.265	104.265	1.03737		2924.24	0.200639	0.0010524	0.0433684	0.0433684	0.1626	2924.6	2924.6	0.0248146	1.20816		337.533	337.533
					52	52	100.277	3.60378	0.363568	13.2133	0	104.244	104.244	1.0371		2924.7	0.200988	0.00105429	0.044423	0.044423	0.166531	2925.07	2925.07	0.0248487	1.233		337.926	337.926
					53	1	100.251	3.60773	0.363984	13.4719	0	104.223	104.223	1.03684		2925.17	0.201327	0.00105612	0.0454794	0.0454794	0.170467	2925.54	2925.54	0.0248819	1.25789		338.307	338.307
					54	2	100.226	3.61156	0.364389	13.7308	0	104.202	104.202	1.03657		2925.64	0.201657	0.0010579	0.0465377	0.0465377	0.174409	2926.01	2926.01	0.0249144	1.2828		338.678	338.678
					55	3	100.2	3.61527	0.364781	13.99	0	104.18	104.18	1.03631		2926.1	0.201979	0.00105964	0.0475976	0.0475976	0.178356	2926.48	2926.48	0.024946	1.30775		339.037	339.037
					56	4	100.174	3.61885	0.365161	14.2495	0	104.158	104.158	1.03604		2926.57	0.202292	0.00106133	0.0486593	0.0486593	0.182308	2926.95	2926.95	0.0249768	1.33272		339.385	339.385
					57	5	100.148	3.62232	0.365529	14.5092	0	104.136	104.136	1.03577		2927.03	0.202597	0.00106297	0.0497226	0.0497226	0.186265	2927.42	2927.42	0.0250068	1.35773		339.722	339.722
					58	6	100.122	3.62566	0.365884	14.7692	0	104.113	104.113	1.0355		2927.5	0.202894	0.00106457	0.0507874	0.0507874	0.190227	2927.89	2927.89	0.025036	1.38277		340.047	340.047
					59	7	100.096	3.62888	0.366227	15.0294	0	104.091	104.091	1.03523		2927.97	0.203183	0.00106613	0.0518539	0.0518539	0.194194	2928.37	2928.37	0.0250643	1.40783		340.361	340.361
					60	8	100.07	3.63197	0.366558	15.2899	0	104.068	104.068	1.03496		2928.43	0.203464	0.00106765	0.0529219	0.0529219	0.198166	2928.84	2928.84	0.0250918	1.43292		340.663	340.663
					61	9	100.043	3.63493	0.366876	15.5505	0	104.045	104.045	1.03469		2928.9	0.203737	0.00106913	0.0539913	0.0539913	0.202142	2929.31	2929.31	0.0251185	1.45804		340.953	340.953
					62	10	100.017	3.63777	0.367181	15.8114	0	104.022	104.022	1.03442		2929.37	0.204003	0.00107057	0.0550622	0.0550622	0.206122	2929.78	2929.78	0.0251443	1.48318		341.232	341.232
					63	11	99.9906	3.64049	0.367474	16.0725	0	103.999	103.999	1.03414		2929.83	0.204261	0.00107196	0.0561345	0.0561345	0.210106	2930.25	2930.25	0.0251692	1.50835		341.498	341.498
					64	12	99.9642	3.64308	0.367754	16.3338	0	103.975	103.975	1.03387		2930.3	0.204512	0.00107332	0.0572081	0.0572081	0.214094	2930.72	2930.72	0.0251933	1.53355		341.753	341.753
					65	13	99.9378	3.64554	0.368021	16.5952	0	103.951	103.951	1.0336		2930.77	0.204756	0.00107464	0.0582831	0.0582831	0.218085	2931.19	2931.19	0.0252165	1.55876		341.996	341.996
					66	14	99.9113	3.64787	0.368275	16.8569	0	103.927	103.927	1.03332		2931.23	0.204992	0.00107592	0.0593593	0.0593593	0.222081	2931.66	2931.66	0.0252388	1.584		342.227	342.227
					67	15	99.8849	3.65007	0.368516	17.1187	0	103.904	103.904	1.03305		2931.7	0.20522	0.00107716	0.0604368	0.0604368	0.22608	2932.13	2932.13	0.0252603	1.60926		342.446	342.446
					68	16	99.8585	3.65215	0.368745	17.3807	0	103.879	103.879	1.03278		2932.17	0.205442	0.00107836	0.0615155	0.0615155	0.230082	2932.6	2932.6	0.0252809	1.63454		342.653	342.653
					69	17	99.8321	3.6541	0.36896	17.6428	0	103.855	103.855	1.0325		2932.63	0.205656	0.00107952	0.0625954	0.0625954	0.234087	2933.07	2933.07	0.0253006	1.65984		342.848	342.848
					70	18	99.8058	3.65592	0.369163	17.905	0	103.831	103.831	1.03223		2933.1	0.205862	0.00108065	0.0636763	0.0636763	0.238096	2933.55	2933.55	0.0253194	1.68516		343.031	343.031
					71	19	99.7794	3.65761	0.369353	18.1674	0	103.806	103.806	1.03196		2933.57	0.206062	0.00108173	0.0647584	0.0647584	0.242107	2934.02	2934.02	0.0253373	1.7105		343.201	343.201
					72	20	99.7532	3.65917	0.369529	18.4299	0	103.782	103.782	1.03169		2934.03	0.206254	0.00108278	0.0658415	0.0658415	0.246121	2934.49	2934.49	0.0253544	1.73586		343.36	343.36
					73	21	99.7269	3.66061	0.369693	18.6925	0	103.757	103.757	1.03142		2934.5	0.206439	0.00108379	0.0669256	0.0669256	0.250138	2934.96	2934.96	0.0253706	1.76123		343.507	343.507
					74	22	99.7008	3.66191	0.369844	18.9553	0	103.733	103.733	1.03115		2934.97	0.206616	0.00108476	0.0680107	0.0680107	0.254157	2935.43	2935.43	0.0253858	1.78661		343.642	343.642
					75	23	99.6747	3.66309	0.369982	19.2181	0	103.708	103.708	1.03088		2935.44	0.206787	0.0010857	0.0690967	0.0690967	0.258179	2935.9	2935.9	0.0254002	1.81201		343.764	343.764
					76	24	99.6487	3.66414	0.370107	19.481	0	103.683	103.683	1.03061		2935.9	0.20695	0.00108659	0.0701836	0.0701836	0.262202	2936.38	2936.38	0.0254138	1.83743		343.875	343.875
					77	25	99.6228	3.66507	0.370219	19.744	0	103.658	103.658	1.03034		2936.37	0.207105	0.00108745	0.0712714	0.0712714	0.266228	2936.85	2936.85	0.0254264	1.86285		343.974	343.974
					78	26	99.597	3.66587	0.370318	20.007	0	103.633	103.633	1.03007		2936.84	0.207254	0.00108826	0.07236	0.07236	0.270256	2937.32	2937.32	0.0254381	1.88829		344.06	344.06
					79	27	99.5713	3.66654	0.370404	20.2701	0	103.608	103.608	1.02981		2937.31	0.207395	0.00108904	0.0734494	0.0734494	0.274285	2937.79	2937.79	0.025449	1.91374		344.135	344.135
					80	28	99.5457	3.66708	0.370477	20.5333	0	103.583	103.583	1.02954		2937.78	0.207529	0.00108979	0.0745395	0.0745395	0.278316	2938.26	2938.26	0.025459	1.9392		344.198	344.198
					81	29	99.5203	3.6675	0.370538	20.7964	0	103.558	103.558	1.02928		2938.24	0.207655	0.00109049	0.0756303	0.0756303	0.282348	2938.73	2938.73	0.0254681	1.96467		344.249	344.249
					82	30	99.4949	3.66779	0.370586	21.0597	0	103.533	103.533	1.02902		2938.71	0.207775	0.00109116	0.0767218	0.0767218	0.286382	2939.21	2939.21	0.0254763	1.99014		344.289	344.289
					83	31	99.4698	3.66796	0.370621	21.3229	0	103.508	103.508	1.02876		2939.18	0.207887	0.00109178	0.0778139	0.0778139	0.290416	2939.68	2939.68	0.0254837	2.01563		344.316	344.316
					84	32	99.4447	3.66801	0.370644	21.5861	0	103.483	103.483	1.0285		2939.65	0.207992	0.00109237	0.0789066	0.0789066	0.294452	2940.15	2940.15	0.0254902	2.04112		344.332	344.332
					85	33	99.4199	3.66793	0.370654	21.8494	0	103.458	103.458	1.02824		2940.12	0.20809	0.00109292	0.0799999	0.0799999	0.298489	2940.62	2940.62	0.0254958	2.06661		344.336	344.336
					86	34	99.3952	3.66773	0.370652	22.1126	0	103.434	103.434	1.02798		2940.59	0.20818	0.00109344	0.0810936	0.0810936	0.302526	2941.1	2941.1	0.0255005	2.09211		344.329	344.329
					87	35	99.3706	3.66741	0.370638	22.3759	0	103.409	103.409	1.02773		2941.05	0.208264	0.00109391	0.0821879	0.0821879	0.306564	2941.57	2941.57	0.0255045	2.11762		344.311	344.311
					88	36	99.3463	3.66697	0.370611	22.6391	0	103.384	103.384	1.02748		2941.52	0.20834	0.00109435	0.0832825	0.0832825	0.310603	2942.04	2942.04	0.0255075	2.14313		344.28	344.28
					89	37	99.3221	3.66641	0.370572	22.9023	0	103.359	103.359	1.02723		2941.99	0.208409	0.00109475	0.0843776	0.0843776	0.314641	2942.51	2942.51	0.0255097	2.16863		344.239	344.239
					90	38	99.2982	3.66573	0.37052	23.1654	0	103.334	103.334	1.02698		2942.46	0.208472	0.00109512	0.0854731	0.0854731	0.31868	2942.99	2942.99	0.0255111	2.19415		344.187	344.187
					91	39	99.2744	3.66494	0.370457	23.4285	0	103.31	103.31	1.02674		2942.93	0.208527	0.00109544	0.0865688	0.0865688	0.322719	2943.46	2943.46	0.0255116	2.21966		344.123	344.123
					92	40	99.2509	3.66403	0.370382	23.6915	0	103.285	103.285	1.02649		2943.4	0.208575	0.00109573	0.0876649	0.0876649	0.326758	2943.93	2943.93	0.0255114	2.24517		344.048	344.048
					93	41	99.2275	3.663	0.370295	23.9545	0	103.261	103.261	1.02625		2943.87	0.208616	0.00109599	0.0887612	0.0887612	0.330796	2944.41	2944.41	0.0255103	2.27068		343.963	343.963
					94	42	99.2044	3.66186	0.370197	24.2174	0	103.236	103.236	1.02601		2944.34	0.20865	0.0010962	0.0898578	0.0898578	0.334835	2944.88	2944.88	0.0255083	2.29619		343.866	343.866
					95	43	99.1816	3.66061	0.370087	24.4802	0	103.212	103.212	1.02578		2944.8	0.208677	0.00109638	0.0909545	0.0909545	0.338872	2945.35	2945.35	0.0255056	2.32169		343.759	343.759
					96	44	99.1589	3.65924	0.369965	24.7429	0	103.188	103.188	1.02554		2945.27	0.208698	0.00109653	0.0920513	0.0920513	0.342909	2945.83	2945.83	0.0255021	2.3472		343.642	343.642
					97	45	99.1365	3.65777	0.369832	25.0056	0	103.164	103.164	1.02531		2945.74	0.208711	0.00109663	0.0931483	0.0931483	0.346945	2946.3	2946.3	0.0254978	2.37269		343.513	343.513
					98	46	99.1144	3.65618	0.369688	25.2681	0	103.14	103.14	1.02508		2946.21	0.208718	0.0010967	0.0942453	0.0942453	0.35098	2946.77	2946.77	0.0254927	2.39819		343.375	343.375
					99	47	99.0925	3.65449	0.369533	25.5305	0	103.117	103.117	1.02485		2946.68	0.208718	0.00109674	0.0953424	0.0953424	0.355014	2947.25	2947.25	0.0254868	2.42367		343.226	343.226
					100	48	99.0709	3.65269	0.369367	25.7928	0	103.093	103.093	1.02463		2947.15	0.208712	0.00109674	0.0964395	0.0964395	0.359047	2947.72	2947.72	0.0254802	2.44915		343.068	343.068
					101	49	99.0495	3.65079	0.369191	26.0549	0	103.069	103.069	1.02441		2947.62	0.208699	0.00109671	0.0975365	0.0975365	0.363079	2948.19	2948.19	0.0254728	2.47463		342.899	342.899
					102	50	99.0284	3.64879	0.369003	26.3169	0	103.046	103.046	1.02419		2948.09	0.208679	0.00109664	0.0986335	0.0986335	0.367109	2948.67	2948.67	0.0254647	2.50009		342.72	342.72
					103	51	99.0076	3.64668	0.368805	26.5788	0	103.023	103.023	1.02398		2948.56	0.208653	0.00109654	0.0997303	0.0997303	0.371137	2949.14	2949.14	0.0254558	2.52555		342.532	342.532
					104	52	98.9871	3.64448	0.368597	26.8405	0	103	103	1.02376		2949.03	0.208621	0.0010964	0.100827	0.100827	0.375164	2949.62	2949.62	0.0254462	2.55099		342.334	342.334
					105	1	98.9669	3.64217	0.368379	27.1021	0	102.977	102.977	1.02355		2949.5	0.208582	0.00109623	0.101924	0.101924	0.379189	2950.09	2950.09	0.0254359	2.57643		342.127	342.127
					106	2	98.9469	3.63977	0.368151	27.3635	0	102.955	102.955	1.02335		2949.97	0.208537	0.00109602	0.10302	0.10302	0.383212	2950.56	2950.56	0.0254249	2.60185		341.911	341.911
					107	3	98.9273	3.63727	0.367912	27.6247	0	102.932	102.932	1.02315		2950.44	0.208485	0.00109579	0.104116	0.104116	0.387233	2951.04	2951.04	0.0254132	2.62727		341.686	341.686
					108	4	98.9079	3.63469	0.367664	27.8858	0	102.91	102.91	1.02295		2950.91	0.208428	0.00109552	0.105212	0.105212	0.391251	2951.51	2951.51	0.0254008	2.65267		341.451	341.451
					109	5	98.8889	3.632	0.367407	28.1466	0	102.888	102.888	1.02275		2951.38	0.208364	0.00109521	0.106307	0.106307	0.395267	2951.99	2951.99	0.0253877	2.67805		341.208	341.208
					110	6	98.8702	3.62923	0.36714	28.4073	0	102.867	102.867	1.02256		2951.85	0.208295	0.00109488	0.107403	0.107403	0.399281	2952.46	2952.46	0.025374	2.70343		340.957	340.957
					111	7	98.8518	3.62637	0.366864	28.6678	0	102.845	102.845	1.02236		2952.32	0.20822	0.00109452	0.108498	0.108498	0.403292	2952.93	2952.93	0.0253596	2.72879		340.696	340.696
					112	8	98.8337	3.62343	0.36658	28.9281	0	102.824	102.824	1.02218		2952.79	0.208138	0.00109412	0.109592	0.109592	0.407301	2953.41	2953.41	0.0253446	2.75413		340.428	340.428
					113	9	98.816	3.6204	0.366286	29.1881	0	102.803	102.803	1.02199		2953.26	0.208052	0.00109369	0.110686	0.110686	0.411306	2953.88	2953.88	0.0253289	2.77946		340.151	340.151
					114	10	98.7985	3.61728	0.365983	29.4479	0	102.782	102.782	1.02181		2953.73	0.207959	0.00109324	0.11178	0.11178	0.415309	2954.36	2954.36	0.0253127	2.80477		339.867	339.867
					115	11	98.7814	3.61409	0.365673	29.7076	0	102.761	102.761	1.02164		2954.2	0.207861	0.00109275	0.112873	0.112873	0.419309	2954.83	2954.83	0.0252958	2.83007		339.574	339.574
					116	12	98.7647	3.61081	0.365354	29.9669	0	102.741	102.741	1.02146		2954.68	0.207757	0.00109223	0.113965	0.113965	0.423305	2955.31	2955.31	0.0252784	2.85535		339.275	339.275
					117	13	98.7483	3.60746	0.365026	30.2261	0	102.721	102.721	1.02129		2955.15	0.207648	0.00109169	0.115057	0.115057	0.427299	2955.78	2955.78	0.0252603	2.88061		338.967	338.967
					118	14	98.7322	3.60403	0.364691	30.485	0	102.701	102.701	1.02113		2955.62	0.207534	0.00109112	0.116149	0.116149	0.431289	2956.26	2956.26	0.0252417	2.90585		338.653	338.653
					119	15	98.7165	3.60053	0.364348	30.7437	0	102.681	102.681	1.02097		2956.09	0.207415	0.00109052	0.11724	0.11724	0.435275	2956.73	2956.73	0.0252226	2.93107		338.331	338.331
					120	16	98.7011	3.59696	0.363998	31.0021	0	102.662	102.662	1.02081		2956.56	0.20729	0.00108989	0.11833	0.11833	0.439258	2957.21	2957.21	0.0252029	2.95628		338.002	338.002
					121	17	98.6861	3.59332	0.363641	31.2602	0	102.643	102.643	1.02065		2957.03	0.20716	0.00108923	0.119419	0.119419	0.443237	2957.68	2957.68	0.0251827	2.98146		337.667	337.667
					122	18	98.6714	3.58961	0.363276	31.5181	0	102.624	102.624	1.0205		2957.5	0.207026	0.00108855	0.120508	0.120508	0.447213	2958.16	2958.16	0.0251619	3.00662		337.325	337.325
					123	19	98.6571	3.58583	0.362904	31.7758	0	102.606	102.606	1.02035		2957.97	0.206887	0.00108785	0.121596	0.121596	0.451184	2958.63	2958.63	0.0251407	3.03176		336.977	336.977
					124	20	98.6431	3.58199	0.362526	32.0331	0	102.588	102.588	1.02021		2958.45	0.206743	0.00108712	0.122684	0.122684	0.455152	2959.11	2959.11	0.025119	3.05688		336.622	336.622
					125	21	98.6295	3.57809	0.36214	32.2902	0	102.57	102.57	1.02007		2958.92	0.206594	0.00108636	0.12377	0.12377	0.459115	2959.58	2959.58	0.0250968	3.08198		336.262	336.262
					126	22	98.6163	3.57413	0.361749	32.547	0	102.552	102.552	1.01993		2959.39	0.206441	0.00108558	0.124856	0.124856	0.463075	2960.06	2960.06	0.0250741	3.10705		335.895	335.895
					127	23	98.6034	3.57011	0.361352	32.8035	0	102.535	102.535	1.0198		2959.86	0.206283	0.00108477	0.125941	0.125941	0.46703	2960.54	2960.54	0.025051	3.1321		335.523	335.523
					128	24	98.5909	3.56603	0.360948	33.0597	0	102.518	102.518	1.01967		2960.33	0.206121	0.00108394	0.127026	0.127026	0.470981	2961.01	2961.01	0.0250275	3.15713		335.146	335.146
					129	25	98.5788	3.5619	0.360539	33.3157	0	102.501	102.501	1.01954		2960.81	0.205955	0.00108309	0.128109	0.128109	0.474928	2961.49	2961.49	0.0250035	3.18213		334.763	334.763
					130	26	98.567	3.55772	0.360124	33.5713	0	102.485	102.485	1.01942		2961.28	0.205785	0.00108222	0.129192	0.129192	0.47887	2961.96	2961.96	0.0249791	3.20711		334.376	334.376
					131	27	98.5556	3.55349	0.359704	33.8266	0	102.469	102.469	1.0193		2961.75	0.205611	0.00108133	0.130273	0.130273	0.482807	2962.44	2962.44	0.0249544	3.23207		333.983	333.983
					132	28	98.5446	3.5492	0.359278	34.0817	0	102.453	102.453	1.01919		2962.22	0.205433	0.00108041	0.131354	0.131354	0.48674	2962.92	2962.92	0.0249292	3.257		333.586	333.586
					133	29	98.5339	3.54488	0.358848	34.3364	0	102.438	102.438	1.01908		2962.69	0.205251	0.00107948	0.132434	0.132434	0.490668	2963.39	2963.39	0.0249037	3.2819		333.184	333.184
					134	30	98.5236	3.5405	0.358413	34.5908	0	102.423	102.423	1.01897		2963.17	0.205066	0.00107852	0.133513	0.133513	0.494591	2963.87	2963.87	0.0248779	3.30678		332.777	332.777
					135	31	98.5137	3.53609	0.357973	34.8449	0	102.408	102.408	1.01887		2963.64	0.204877	0.00107755	0.134591	0.134591	0.49851	2964.34	2964.34	0.0248517	3.33163		332.367	332.367
					136	32	98.5042	3.53163	0.357529	35.0987	0	102.393	102.393	1.01877		2964.11	0.204684	0.00107655	0.135668	0.135668	0.502423	2964.82	2964.82	0.0248251	3.35645		331.952	331.952
					137	33	98.495	3.52714	0.357081	35.3522	0	102.379	102.379	1.01867		2964.58	0.204489	0.00107554	0.136743	0.136743	0.506332	2965.3	2965.3	0.0247983	3.38125		331.534	331.534
					138	34	98.4862	3.52261	0.356629	35.6053	0	102.365	102.365	1.01858		2965.06	0.20429	0.00107451	0.137818	0.137818	0.510235	2965.77	2965.77	0.0247712	3.40602		331.112	331.112
					139	35	98.4778	3.51805	0.356173	35.8581	0	102.352	102.352	1.0185		2965.53	0.204087	0.00107347	0.138892	0.138892	0.514134	2966.25	2966.25	0.0247437	3.43077		330.687	330.687
					140	36	98.4698	3.51345	0.355713	36.1106	0	102.339	102.339	1.01841		2966	0.203882	0.00107241	0.139965	0.139965	0.518027	2966.73	2966.73	0.024716	3.45548		330.259	330.259
					141	37	98.4621	3.50882	0.35525	36.3628	0	102.326	102.326	1.01833		2966.48	0.203674	0.00107133	0.141036	0.141036	0.521915	2967.2	2967.2	0.0246881	3.48017		329.827	329.827
					142	38	98.4549	3.50416	0.354784	36.6146	0	102.314	102.314	1.01826		2966.95	0.203463	0.00107024	0.142107	0.142107	0.525798	2967.68	2967.68	0.0246599	3.50483		329.393	329.393
					143	39	98.448	3.49948	0.354315	36.8661	0	102.302	102.302	1.01819		2967.42	0.20325	0.00106913	0.143176	0.143176	0.529675	2968.16	2968.16	0.0246314	3.52946		328.955	328.955
					144	40	98.4414	3.49477	0.353843	37.1173	0	102.29	102.29	1.01812		2967.9	0.203034	0.00106801	0.144245	0.144245	0.533547	2968.63	2968.63	0.0246028	3.55407		328.516	328.516
					145	41	98.4353	3.49004	0.353368	37.3681	0	102.279	102.279	1.01806		2968.37	0.202815	0.00106687	0.145312	0.145312	0.537413	2969.11	2969.11	0.0245739	3.57864		328.073	328.073
					146	42	98.4295	3.48528	0.352891	37.6186	0	102.268	102.268	1.018		2968.84	0.202594	0.00106572	0.146378	0.146378	0.541274	2969.59	2969.59	0.0245449	3.60318		327.629	327.629
					147	43	98.4241	3.48051	0.352412	37.8687	0	102.257	102.257	1.01794		2969.32	0.202371	0.00106456	0.147443	0.147443	0.54513	2970.07	2970.07	0.0245157	3.6277		327.183	327.183
					148	44	98.419	3.47572	0.35193	38.1185	0	102.247	102.247	1.01789		2969.79	0.202146	0.00106339	0.148507	0.148507	0.54898	2970.54	2970.54	0.0244863	3.65219		326.735	326.735
					149	45	98.4143	3.47091	0.351447	38.368	0	102.237	102.237	1.01784		2970.26	0.201918	0.0010622	0.149569	0.149569	0.552824	2971.02	2971.02	0.0244567	3.67664		326.285	326.285
					150	46	98.41	3.46609	0.350962	38.6171	0	102.227	102.227	1.0178		2970.74	0.201689	0.00106101	0.15063	0.15063	0.556662	2971.5	2971.5	0.024427	3.70107		325.834	325.834
					151	47	98.4061	3.46126	0.350476	38.8658	0	102.218	102.218	1.01776		2971.21	0.201458	0.0010598	0.151691	0.151691	0.560495	2971.97	2971.97	0.0243972	3.72547		325.381	325.381
					152	48	98.4025	3.45641	0.349988	39.1143	0	102.209	102.209	1.01772		2971.69	0.201225	0.00105859	0.152749	0.152749	0.564322	2972.45	2972.45	0.0243673	3.74983		324.928	324.928
					153	49	98.3993	3.45156	0.349499	39.3623	0	102.2	102.2	1.01769		2972.16	0.200991	0.00105737	0.153807	0.153807	0.568144	2972.93	2972.93	0.0243373	3.77417		324.473	324.473
					154	50	98.3965	3.4467	0.349009	39.61	0	102.192	102.192	1.01766		2972.63	0.200755	0.00105613	0.154864	0.154864	0.571959	2973.41	2973.41	0.0243072	3.79848		324.017	324.017
					155	51	98.394	3.44184	0.348519	39.8574	0	102.184	102.184	1.01763		2973.11	0.200518	0.00105489	0.155919	0.155919	0.575769	2973.89	2973.89	0.024277	3.82276		323.561	323.561
					156	52	98.3918	3.43697	0.348028	40.1044	0	102.177	102.177	1.01761		2973.58	0.200279	0.00105365	0.156973	0.156973	0.579573	2974.36	2974.36	0.0242467	3.847		323.105	323.105
					157	1	98.3901	3.4321	0.347536	40.3511	0	102.17	102.17	1.01759		2974.06	0.200039	0.00105239	0.158025	0.158025	0.583371	2974.84	2974.84	0.0242164	3.87122		322.648	322.648
					158	2	98.3887	3.42723	0.347044	40.5974	0	102.163	102.163	1.01757		2974.53	0.199798	0.00105113	0.159077	0.159077	0.587163	2975.32	2975.32	0.024186	3.89541		322.19	322.19
					159	3	98.3876	3.42236	0.346552	40.8434	0	102.157	102.157	1.01756		2975.01	0.199557	0.00104987	0.160127	0.160127	0.590949	2975.8	2975.8	0.0241557	3.91956		321.733	321.733
					160	4	98.3869	3.4175	0.34606	41.089	0	102.15	102.15	1.01756		2975.48	0.199314	0.0010486	0.161176	0.161176	0.59473	2976.28	2976.28	0.0241253	3.94369		321.276	321.276
					161	5	98.3865	3.41264	0.345568	41.3343	0	102.145	102.145	1.01755		2975.96	0.199071	0.00104732	0.162224	0.162224	0.598504	2976.75	2976.75	0.0240949	3.96778		320.82	320.82
					162	6	98.3865	3.40778	0.345077	41.5792	0	102.139	102.139	1.01755		2976.43	0.198826	0.00104604	0.16327	0.16327	0.602272	2977.23	2977.23	0.0240645	3.99185		320.363	320.363
					163	7	98.3868	3.40294	0.344587	41.8238	0	102.134	102.134	1.01756		2976.91	0.198582	0.00104476	0.164315	0.164315	0.606035	2977.71	2977.71	0.0240341	4.01588		319.908	319.908
					164	8	98.3875	3.3981	0.344097	42.068	0	102.13	102.13	1.01756		2977.38	0.198337	0.00104348	0.165359	0.165359	0.609791	2978.19	2978.19	0.0240038	4.03988		319.453	319.453
					165	9	98.3885	3.39327	0.343608	42.3119	0	102.125	102.125	1.01757		2977.86	0.198091	0.00104219	0.166401	0.166401	0.613541	2978.67	2978.67	0.0239735	4.06386		318.999	318.999
					166	10	98.3898	3.38846	0.34312	42.5555	0	102.121	102.121	1.01759		2978.33	0.197845	0.0010409	0.167443	0.167443	0.617286	2979.15	2979.15	0.0239432	4.0878		318.546	318.546
					167	11	98.3915	3.38366	0.342633	42.7987	0	102.118	102.118	1.0176		2978.81	0.197599	0.00103961	0.168482	0.168482	0.621024	2979.63	2979.63	0.023913	4.11171		318.094	318.094
					168	12	98.3935	3.37888	0.342147	43.0415	0	102.115	102.115	1.01763		2979.28	0.197353	0.00103831	0.169521	0.169521	0.624757	2980.1	2980.1	0.0238829	4.1356		317.643	317.643
					169	13	98.3958	3.37411	0.341663	43.284	0	102.112	102.112	1.01765		2979.76	0.197107	0.00103702	0.170558	0.170558	0.628483	2980.58	2980.58	0.0238529	4.15945		317.194	317.194
					170	14	98.3985	3.36936	0.341181	43.5262	0	102.109	102.109	1.01768		2980.23	0.196861	0.00103573	0.171594	0.171594	0.632204	2981.06	2981.06	0.0238229	4.18327		316.747	316.747
					171	15	98.4015	3.36464	0.3407	43.768	0	102.107	102.107	1.01771		2980.71	0.196616	0.00103444	0.172629	0.172629	0.635918	2981.54	2981.54	0.0237931	4.20706		316.301	316.301
					172	16	98.4047	3.35993	0.340222	44.0095	0	102.105	102.105	1.01774		2981.18	0.19637	0.00103314	0.173663	0.173663	0.639626	2982.02	2982.02	0.0237634	4.23083		315.857	315.857
					173	17	98.4083	3.35524	0.339745	44.2506	0	102.103	102.103	1.01778		2981.66	0.196125	0.00103186	0.174695	0.174695	0.643329	2982.5	2982.5	0.0237338	4.25456		315.415	315.415
					174	18	98.4123	3.35058	0.339271	44.4914	0	102.102	102.102	1.01782		2982.14	0.195881	0.00103057	0.175726	0.175726	0.647025	2982.98	2982.98	0.0237043	4.27827		314.975	314.975
					175	19	98.4165	3.34595	0.338799	44.7319	0	102.101	102.101	1.01786		2982.61	0.195636	0.00102928	0.176755	0.176755	0.650716	2983.46	2983.46	0.023675	4.30194		314.538	314.538
					176	20	98.421	3.34134	0.338329	44.972	0	102.101	102.101	1.01791		2983.09	0.195393	0.001028	0.177784	0.177784	0.6544	2983.94	2983.94	0.0236458	4.32559		314.103	314.103
					177	21	98.4258	3.33675	0.337863	45.2118	0	102.1	102.1	1.01796		2983.56	0.19515	0.00102672	0.178811	0.178811	0.658079	2984.42	2984.42	0.0236168	4.3492		313.67	313.67
					178	22	98.4309	3.3322	0.337398	45.4513	0	102.101	102.101	1.01801		2984.04	0.194909	0.00102545	0.179836	0.179836	0.661752	2984.9	2984.9	0.023588	4.37279		313.24	313.24
					179	23	98.4363	3.32768	0.336937	45.6905	0	102.101	102.101	1.01807		2984.52	0.194668	0.00102417	0.180861	0.180861	0.665419	2985.38	2985.38	0.0235594	4.39635		312.812	312.812
					180	24	98.442	3.32319	0.336479	45.9293	0	102.102	102.102	1.01813		2984.99	0.194428	0.00102291	0.181884	0.181884	0.669079	2985.86	2985.86	0.0235309	4.41988		312.388	312.388
					181	25	98.448	3.31873	0.336024	46.1678	0	102.103	102.103	1.01819		2985.47	0.194189	0.00102165	0.182906	0.182906	0.672734	2986.34	2986.34	0.0235026	4.44338		311.966	311.966
					182	26	98.4542	3.3143	0.335572	46.406	0	102.104	102.104	1.01825		2985.95	0.193951	0.00102039	0.183927	0.183927	0.676384	2986.82	2986.82	0.0234746	4.46686		311.548	311.548
					183	27	98.4608	3.30991	0.335123	46.6439	0	102.106	102.106	1.01832		2986.42	0.193714	0.00101914	0.184946	0.184946	0.680027	2987.3	2987.3	0.0234468	4.49031		311.132	311.132
					184	28	98.4676	3.30556	0.334678	46.8814	0	102.108	102.108	1.01839		2986.9	0.193479	0.0010179	0.185964	0.185964	0.683665	2987.78	2987.78	0.0234192	4.51373		310.72	310.72
					185	29	98.4747	3.30124	0.334236	47.1187	0	102.11	102.11	1.01846		2987.38	0.193245	0.00101666	0.186981	0.186981	0.687297	2988.26	2988.26	0.0233918	4.53712		310.311	310.311
					186	30	98.482	3.29696	0.333798	47.3556	0	102.113	102.113	1.01854		2987.85	0.193012	0.00101543	0.187997	0.187997	0.690923	2988.74	2988.74	0.0233646	4.56048		309.906	309.906
					187	31	98.4896	3.29272	0.333364	47.5922	0	102.116	102.116	1.01862		2988.33	0.192781	0.00101421	0.189012	0.189012	0.694543	2989.22	2989.22	0.0233378	4.58382		309.504	309.504
					188	32	98.4975	3.28852	0.332934	47.8285	0	102.119	102.119	1.0187		2988.81	0.192552	0.001013	0.190025	0.190025	0.698158	2989.7	2989.7	0.0233111	4.60713		309.106	309.106
					189	33	98.5056	3.28436	0.332508	48.0645	0	102.122	102.122	1.01878		2989.28	0.192324	0.00101179	0.191037	0.191037	0.701767	2990.18	2990.18	0.0232848	4.63042		308.711	308.711
					190	34	98.5139	3.28024	0.332086	48.3003	0	102.126	102.126	1.01887		2989.76	0.192098	0.00101059	0.192048	0.192048	0.705371	2990.66	2990.66	0.0232587	4.65367		308.321	308.321
					191	35	98.5225	3.27616	0.331668	48.5357	0	102.13	102.13	1.01896		2990.24	0.191874	0.00100941	0.193058	0.193058	0.708969	2991.14	2991.14	0.0232328	4.67691		307.934	307.934
					192	36	98.5313	3.27213	0.331254	48.7708	0	102.135	102.135	1.01905		2990.72	0.191651	0.00100823	0.194066	0.194066	0.712561	2991.62	2991.62	0.0232073	4.70011		307.552	307.552
					193	37	98.5404	3.26814	0.330845	49.0057	0	102.139	102.139	1.01914		2991.19	0.191431	0.00100706	0.195074	0.195074	0.716148	2992.1	2992.1	0.0231821	4.7233		307.173	307.173
					194	38	98.5497	3.2642	0.33044	49.2402	0	102.144	102.144	1.01924		2991.67	0.191212	0.0010059	0.19608	0.19608	0.719729	2992.58	2992.58	0.0231571	4.74645		306.799	306.799
					195	39	98.5592	3.26031	0.33004	49.4745	0	102.15	102.15	1.01934		2992.15	0.190996	0.00100475	0.197085	0.197085	0.723305	2993.06	2993.06	0.0231325	4.76959		306.429	306.429
					196	40	98.569	3.25646	0.329644	49.7085	0	102.155	102.155	1.01944		2992.63	0.190781	0.00100361	0.198089	0.198089	0.726876	2993.54	2993.54	0.0231081	4.79269		306.063	306.063
					197	41	98.5789	3.25266	0.329253	49.9422	0	102.161	102.161	1.01954		2993.1	0.190569	0.00100249	0.199091	0.199091	0.730442	2994.03	2994.03	0.0230841	4.81578		305.702	305.702
					198	42	98.5891	3.24891	0.328867	50.1756	0	102.167	102.167	1.01965		2993.58	0.190359	0.00100137	0.200093	0.200093	0.734002	2994.51	2994.51	0.0230604	4.83884		305.345	305.345
					199	43	98.5995	3.24521	0.328486	50.4088	0	102.173	102.173	1.01976		2994.06	0.190151	0.00100027	0.201094	0.201094	0.737557	2994.99	2994.99	0.0230371	4.86188		304.993	304.993
					200	44	98.6101	3.24156	0.32811	50.6417	0	102.18	102.18	1.01986		2994.54	0.189946	0.000999176	0.202093	0.202093	0.741106	2995.47	2995.47	0.023014	4.88489		304.646	304.646
					201	45	98.6208	3.23795	0.327738	50.8744	0	102.187	102.187	1.01998		2995.02	0.189743	0.000998097	0.203092	0.203092	0.744651	2995.95	2995.95	0.0229913	4.90788		304.303	304.303
					202	46	98.6318	3.23441	0.327372	51.1068	0	102.194	102.194	1.02009		2995.49	0.189542	0.000997031	0.204089	0.204089	0.74819	2996.43	2996.43	0.022969	4.93085		303.965	303.965
					203	47	98.643	3.23091	0.327011	51.3389	0	102.201	102.201	1.02021		2995.97	0.189344	0.000995977	0.205085	0.205085	0.751725	2996.91	2996.91	0.022947	4.9538		303.632	303.632
					204	48	98.6543	3.22747	0.326656	51.5708	0	102.208	102.208	1.02032		2996.45	0.189149	0.000994936	0.20608	0.20608	0.755254	2997.4	2997.4	0.0229254	4.97672		303.304	303.304
					205	49	98.6658	3.22408	0.326306	51.8024	0	102.216	102.216	1.02044		2996.93	0.188956	0.000993909	0.207075	0.207075	0.758778	2997.88	2997.88	0.0229041	4.99963		302.98	302.98
					206	50	98.6775	3.22074	0.325961	52.0338	0	102.224	102.224	1.02056		2997.41	0.188765	0.000992895	0.208068	0.208068	0.762298	2998.36	2998.36	0.0228832	5.02251		302.662	302.662
					207	51	98.6894	3.21746	0.325621	52.265	0	102.232	102.232	1.02069		2997.89	0.188578	0.000991895	0.20906	0.20906	0.765813	2998.84	2998.84	0.0228627	5.04537		302.349	302.349
					208	52	98.7014	3.21423	0.325287	52.4959	0	102.241	102.241	1.02081		2998.36	0.188393	0.00099091	0.210051	0.210051	0.769323	2999.32	2999.32	0.0228425	5.06821		302.041	302.041
					209	1	98.7136	3.21106	0.324959	52.7266	0	102.25	102.25	1.02094		2998.84	0.188211	0.000989938	0.211041	0.211041	0.772828	2999.8	2999.8	0.0228227	5.09104		301.738	301.738
					210	2	98.726	3.20795	0.324636	52.957	0	102.259	102.259	1.02106		2999.32	0.188032	0.000988982	0.212031	0.212031	0.776329	3000.29	3000.29	0.0228033	5.11384		301.44	301.44
					211	3	98.7385	3.20489	0.324319	53.1873	0	102.268	102.268	1.02119		2999.8	0.187855	0.00098804	0.213019	0.213019	0.779825	3000.77	3000.77	0.0227843	5.13663		301.148	301.148
					212	4	98.7511	3.20189	0.324007	53.4173	0	102.277	102.277	1.02132		3000.28	0.187682	0.000987114	0.214007	0.214007	0.783316	3001.25	3001.25	0.0227657	5.15939		300.861	300.861
					213	5	98.7639	3.19895	0.323702	53.6471	0	102.287	102.287	1.02146		3000.76	0.187512	0.000986202	0.214993	0.214993	0.786803	3001.73	3001.73	0.0227474	5.18214		300.58	300.58
					214	6	98.7768	3.19607	0.323402	53.8767	0	102.296	102.296	1.02159		3001.24	0.187344	0.000985306	0.215979	0.215979	0.790286	3002.22	3002.22	0.0227296	5.20487		300.303	300.303
					215	7	98.7899	3.19324	0.323108	54.1061	0	102.306	102.306	1.02172		3001.72	0.18718	0.000984426	0.216963	0.216963	0.793764	3002.7	3002.7	0.0227122	5.22758		300.033	300.033
					216	8	98.803	3.19048	0.32282	54.3352	0	102.316	102.316	1.02186		3002.2	0.187018	0.000983562	0.217947	0.217947	0.797238	3003.18	3003.18	0.0226952	5.25028		299.767	299.767
					217	9	98.8163	3.18777	0.322538	54.5642	0	102.327	102.327	1.022		3002.68	0.18686	0.000982714	0.21893	0.21893	0.800707	3003.66	3003.66	0.0226785	5.27295		299.508	299.508
					218	10	98.8298	3.18512	0.322262	54.793	0	102.337	102.337	1.02214		3003.16	0.186705	0.000981882	0.219912	0.219912	0.804173	3004.15	3004.15	0.0226623	5.29562		299.254	299.254
					219	11	98.8433	3.18253	0.321991	55.0216	0	102.348	102.348	1.02228		3003.63	0.186553	0.000981067	0.220894	0.220894	0.807634	3004.63	3004.63	0.0226466	5.31826		299.005	299.005
					220	12	98.8569	3.18001	0.321727	55.25	0	102.359	102.359	1.02242		3004.11	0.186404	0.000980268	0.221874	0.221874	0.811091	3005.11	3005.11	0.0226312	5.34089		298.762	298.762
					221	13	98.8707	3.17754	0.321469	55.4782	0	102.37	102.37	1.02256		3004.59	0.186258	0.000979486	0.222854	0.222854	0.814544	3005.6	3005.6	0.0226162	5.36351		298.525	298.525
					222	14	98.8845	3.17514	0.321218	55.7063	0	102.381	102.381	1.0227		3005.07	0.186116	0.000978721	0.223833	0.223833	0.817994	3006.08	3006.08	0.0226017	5.38611		298.294	298.294
					223	15	98.8984	3.17279	0.320972	55.9342	0	102.392	102.392	1.02285		3005.55	0.185977	0.000977973	0.224811	0.224811	0.821439	3006.56	3006.56	0.0225876	5.4087		298.068	298.068
					224	16	98.9124	3.17051	0.320732	56.1619	0	102.404	102.404	1.02299		3006.03	0.185841	0.000977242	0.225789	0.225789	0.824881	3007.05	3007.05	0.0225739	5.43127		297.848	297.848
					225	17	98.9265	3.16829	0.320499	56.3894	0	102.415	102.415	1.02314		3006.51	0.185709	0.000976528	0.226766	0.226766	0.828319	3007.53	3007.53	0.0225607	5.45383		297.634	297.634
					226	18	98.9407	3.16613	0.320272	56.6168	0	102.427	102.427	1.02328		3006.99	0.18558	0.000975833	0.227742	0.227742	0.831753	3008.01	3008.01	0.0225479	5.47638		297.425	297.425
					227	19	98.9549	3.16404	0.320051	56.8441	0	102.439	102.439	1.02343		3007.47	0.185454	0.000975154	0.228717	0.228717	0.835184	3008.5	3008.5	0.0225355	5.49892		297.223	297.223
					228	20	98.9693	3.162	0.319836	57.0711	0	102.451	102.451	1.02358		3007.95	0.185332	0.000974494	0.229692	0.229692	0.838611	3008.98	3008.98	0.0225235	5.52144		297.026	297.026
					229	21	98.9836	3.16003	0.319628	57.2981	0	102.463	102.463	1.02373		3008.43	0.185213	0.000973851	0.230666	0.230666	0.842035	3009.46	3009.46	0.022512	5.54395		296.835	296.835
					230	22	98.9981	3.15812	0.319426	57.5249	0	102.476	102.476	1.02388		3008.92	0.185097	0.000973227	0.23164	0.23164	0.845455	3009.95	3009.95	0.022501	5.56645		296.65	296.65
					231	23	99.0126	3.15628	0.31923	57.7515	0	102.488	102.488	1.02403		3009.4	0.184985	0.00097262	0.232613	0.232613	0.848872	3010.43	3010.43	0.0224903	5.58894		296.471	296.471
					232	24	99.0271	3.15449	0.319041	57.9781	0	102.501	102.501	1.02418		3009.88	0.184877	0.000972032	0.233585	0.233585	0.852286	3010.91	3010.91	0.0224801	5.61142		296.297	296.297
					233	25	99.0417	3.15277	0.318858	58.2045	0	102.513	102.513	1.02433		3010.36	0.184772	0.000971462	0.234557	0.234557	0.855696	3011.4	3011.4	0.0224704	5.63389		296.13	296.13
					234	26	99.0563	3.15111	0.318681	58.4307	0	102.526	102.526	1.02448		3010.84	0.18467	0.00097091	0.235528	0.235528	0.859104	3011.88	3011.88	0.0224611	5.65636		295.968	295.968
					235	27	99.071	3.14952	0.318511	58.6569	0	102.539	102.539	1.02463		3011.32	0.184572	0.000970377	0.236499	0.236499	0.862508	3012.37	3012.37	0.0224522	5.67881		295.813	295.813
					236	28	99.0857	3.14799	0.318347	58.8829	0	102.552	102.552	1.02478		3011.8	0.184478	0.000969863	0.237469	0.237469	0.86591	3012.85	3012.85	0.0224438	5.70125		295.663	295.663
					237	29	99.1004	3.14652	0.318189	59.1089	0	102.565	102.565	1.02494		3012.28	0.184387	0.000969367	0.238438	0.238438	0.869308	3013.33	3013.33	0.0224358	5.72369		295.519	295.519
					238	30	99.1151	3.14511	0.318038	59.3347	0	102.578	102.578	1.02509		3012.76	0.1843	0.000968889	0.239408	0.239408	0.872704	3013.82	3013.82	0.0224283	5.74612		295.381	295.381
					239	31	99.1299	3.14377	0.317893	59.5604	0	102.592	102.592	1.02524		3013.24	0.184216	0.000968431	0.240376	0.240376	0.876097	3014.3	3014.3	0.0224212	5.76854		295.249	295.249
					240	32	99.1447	3.14249	0.317755	59.7861	0	102.605	102.605	1.02539		3013.72	0.184136	0.000967991	0.241345	0.241345	0.879488	3014.79	3014.79	0.0224146	5.79095		295.123	295.123
					241	33	99.1594	3.14127	0.317622	60.0116	0	102.618	102.618	1.02555		3014.2	0.18406	0.00096757	0.242312	0.242312	0.882875	3015.27	3015.27	0.0224084	5.81336		295.003	295.003
					242	34	99.1742	3.14012	0.317497	60.237	0	102.632	102.632	1.0257		3014.69	0.183987	0.000967168	0.24328	0.24328	0.886261	3015.76	3015.76	0.0224027	5.83576		294.889	294.889
					243	35	99.189	3.13903	0.317377	60.4624	0	102.645	102.645	1.02585		3015.17	0.183917	0.000966785	0.244247	0.244247	0.889643	3016.24	3016.24	0.0223974	5.85816		294.781	294.781
					244	36	99.2038	3.138	0.317264	60.6877	0	102.659	102.659	1.02601		3015.65	0.183852	0.00096642	0.245214	0.245214	0.893024	3016.73	3016.73	0.0223925	5.88055		294.678	294.678
					245	37	99.2185	3.13704	0.317157	60.9129	0	102.673	102.673	1.02616		3016.13	0.18379	0.000966075	0.24618	0.24618	0.896402	3017.21	3017.21	0.0223881	5.90294		294.582	294.582
					246	38	99.2333	3.13613	0.317057	61.1381	0	102.686	102.686	1.02631		3016.61	0.183731	0.000965749	0.247146	0.247146	0.899777	3017.7	3017.7	0.0223842	5.92533		294.491	294.491
					247	39	99.248	3.13529	0.316963	61.3631	0	102.7	102.7	1.02646		3017.09	0.183676	0.000965442	0.248112	0.248112	0.903151	3018.18	3018.18	0.0223807	5.94771		294.406	294.406
					248	40	99.2627	3.13451	0.316875	61.5882	0	102.714	102.714	1.02661		3017.58	0.183625	0.000965154	0.249077	0.249077	0.906522	3018.67	3018.67	0.0223776	5.97008		294.327	294.327
					249	41	99.2774	3.1338	0.316794	61.8131	0	102.728	102.728	1.02677		3018.06	0.183578	0.000964885	0.250042	0.250042	0.909892	3019.15	3019.15	0.022375	5.99246		294.254	294.254
					250	42	99.292	3.13314	0.316719	62.038	0	102.742	102.742	1.02692		3018.54	0.183534	0.000964635	0.251007	0.251007	0.913259	3019.64	3019.64	0.0223728	6.01483		294.187	294.187
					251	43	99.3066	3.13255	0.31665	62.2629	0	102.756	102.756	1.02707		3019.02	0.183493	0.000964404	0.251972	0.251972	0.916625	3020.12	3020.12	0.0223711	6.0372		294.126	294.126
					252	44	99.3212	3.13202	0.316587	62.4877	0	102.77	102.77	1.02722		3019.5	0.183457	0.000964192	0.252937	0.252937	0.919989	3020.61	3020.61	0.0223698	6.05957		294.07	294.07
					253	45	99.3357	3.13155	0.316531	62.7125	0	102.784	102.784	1.02737		3019.99	0.183424	0.000964	0.253901	0.253901	0.923351	3021.09	3021.09	0.0223689	6.08194		294.02	294.02
					254	46	99.3502	3.13114	0.31648	62.9373	0	102.798	102.798	1.02752		3020.47	0.183394	0.000963826	0.254865	0.254865	0.926711	3021.58	3021.58	0.0223685	6.10431		293.976	293.976
					255	47	99.3646	3.13079	0.316436	63.162	0	102.812	102.812	1.02767		3020.95	0.183368	0.000963671	0.255829	0.255829	0.93007	3022.07	3022.07	0.0223685	6.12668		293.938	293.938
					256	48	99.379	3.13051	0.316399	63.3867	0	102.826	102.826	1.02782		3021.43	0.183346	0.000963536	0.256793	0.256793	0.933428	3022.55	3022.55	0.022369	6.14905		293.905	293.905
					257	49	99.3933	3.13028	0.316367	63.6114	0	102.84	102.84	1.02797		3021.92	0.183328	0.000963419	0.257756	0.257756	0.936783	3023.04	3023.04	0.0223699	6.17142		293.878	293.878
					258	50	99.4075	3.13011	0.316341	63.836	0	102.854	102.854	1.02811		3022.4	0.183313	0.000963321	0.25872	0.25872	0.940138	3023.52	3023.52	0.0223712	6.19379		293.857	293.857
					259	51	99.4217	3.13	0.316322	64.0607	0	102.868	102.868	1.02826		3022.88	0.183301	0.000963242	0.259684	0.259684	0.943491	3024.01	3024.01	0.0223729	6.21616		293.841	293.841
					260	52	99.4358	3.12996	0.316308	64.2853	0	102.882	102.882	1.02841		3023.36	0.183293	0.000963182	0.260647	0.260647	0.946843	3024.49	3024.49	0.0223751	6.23854		293.831	293.831
					261	1	99.4498	3.12997	0.3163	64.51	0	102.896	102.896	1.02855		3023.85	0.183289	0.000963141	0.261611	0.261611	0.950194	3024.98	3024.98	0.0223777	6.26091		293.827	293.827
					262	2	99.4638	3.13004	0.316299	64.7346	0	102.91	102.91	1.02869		3024.33	0.183288	0.000963119	0.262574	0.262574	0.953543	3025.47	3025.47	0.0223808	6.28329		293.828	293.828
					263	3	99.4776	3.13017	0.316303	64.9592	0	102.924	102.924	1.02884		3024.81	0.183291	0.000963115	0.263537	0.263537	0.956892	3025.95	3025.95	0.0223843	6.30568		293.834	293.834
					264	4	99.4914	3.13035	0.316314	65.1839	0	102.938	102.938	1.02898		3025.3	0.183298	0.00096313	0.264501	0.264501	0.96024	3026.44	3026.44	0.0223881	6.32807		293.846	293.846
					265	5	99.5051	3.1306	0.31633	65.4086	0	102.952	102.952	1.02912		3025.78	0.183308	0.000963164	0.265464	0.265464	0.963587	3026.93	3026.93	0.0223924	6.35046		293.864	293.864
					266	6	99.5187	3.1309	0.316352	65.6332	0	102.966	102.966	1.02926		3026.26	0.183321	0.000963216	0.266428	0.266428	0.966933	3027.41	3027.41	0.0223972	6.37286		293.887	293.887
					267	7	99.5321	3.13126	0.31638	65.858	0	102.98	102.98	1.0294		3026.74	0.183338	0.000963286	0.267391	0.267391	0.970278	3027.9	3027.9	0.0224023	6.39526		293.915	293.915
					268	8	99.5455	3.13167	0.316413	66.0827	0	102.994	102.994	1.02954		3027.23	0.183358	0.000963375	0.268355	0.268355	0.973623	3028.39	3028.39	0.0224079	6.41767		293.949	293.949
					269	9	99.5588	3.13214	0.316453	66.3074	0	103.007	103.007	1.02968		3027.71	0.183382	0.000963483	0.269319	0.269319	0.976967	3028.87	3028.87	0.0224138	6.44008		293.987	293.987
					270	10	99.5719	3.13267	0.316498	66.5322	0	103.021	103.021	1.02981		3028.2	0.183409	0.000963608	0.270283	0.270283	0.98031	3029.36	3029.36	0.0224202	6.4625		294.032	294.032
					271	11	99.585	3.13325	0.316548	66.7571	0	103.035	103.035	1.02995		3028.68	0.18344	0.000963752	0.271247	0.271247	0.983653	3029.85	3029.85	0.022427	6.48493		294.081	294.081
					272	12	99.5979	3.13389	0.316605	66.9819	0	103.048	103.048	1.03008		3029.16	0.183474	0.000963913	0.272211	0.272211	0.986996	3030.33	3030.33	0.0224341	6.50736		294.136	294.136
					273	13	99.6107	3.13458	0.316666	67.2069	0	103.062	103.062	1.03021		3029.65	0.183512	0.000964093	0.273175	0.273175	0.990338	3030.82	3030.82	0.0224417	6.5298		294.195	294.195
					274	14	99.6234	3.13532	0.316734	67.4318	0	103.075	103.075	1.03035		3030.13	0.183553	0.00096429	0.27414	0.27414	0.99368	3031.31	3031.31	0.0224497	6.55225		294.26	294.26
					275	15	99.636	3.13612	0.316806	67.6569	0	103.089	103.089	1.03048		3030.61	0.183597	0.000964505	0.275105	0.275105	0.997022	3031.8	3031.8	0.022458	6.57471		294.33	294.33
					276	16	99.6484	3.13697	0.316885	67.8819	0	103.102	103.102	1.0306		3031.1	0.183645	0.000964738	0.27607	0.27607	1.00036	3032.28	3032.28	0.0224668	6.59718		294.405	294.405
					277	17	99.6607	3.13787	0.316968	68.1071	0	103.116	103.116	1.03073		3031.58	0.183696	0.000964989	0.277035	0.277035	1.00371	3032.77	3032.77	0.0224759	6.61965		294.485	294.485
					278	18	99.6729	3.13882	0.317057	68.3323	0	103.129	103.129	1.03086		3032.07	0.18375	0.000965256	0.278	0.278	1.00705	3033.26	3033.26	0.0224854	6.64214		294.569	294.569
					279	19	99.6849	3.13983	0.317151	68.5576	0	103.142	103.142	1.03098		3032.55	0.183808	0.000965541	0.278966	0.278966	1.01039	3033.75	3033.75	0.0224953	6.66463		294.659	294.659
					280	20	99.6968	3.14088	0.31725	68.7829	0	103.155	103.155	1.0311		3033.03	0.183868	0.000965843	0.279932	0.279932	1.01373	3034.23	3034.23	0.0225056	6.68714		294.753	294.753
					281	21	99.7085	3.14199	0.317354	69.0083	0	103.168	103.168	1.03123		3033.52	0.183932	0.000966163	0.280899	0.280899	1.01707	3034.72	3034.72	0.0225162	6.70966		294.852	294.852
					282	22	99.7201	3.14314	0.317464	69.2338	0	103.181	103.181	1.03135		3034	0.183999	0.000966499	0.281866	0.281866	1.02042	3035.21	3035.21	0.0225272	6.73218		294.956	294.956
					283	23	99.7316	3.14435	0.317578	69.4594	0	103.193	103.193	1.03146		3034.49	0.18407	0.000966852	0.282833	0.282833	1.02376	3035.7	3035.7	0.0225386	6.75472		295.065	295.065
					284	24	99.7428	3.1456	0.317698	69.6851	0	103.206	103.206	1.03158		3034.97	0.184143	0.000967221	0.2838	0.2838	1.0271	3036.18	3036.18	0.0225503	6.77727		295.178	295.178
					285	25	99.754	3.1469	0.317822	69.9108	0	103.219	103.219	1.0317		3035.46	0.18422	0.000967607	0.284768	0.284768	1.03044	3036.67	3036.67	0.0225624	6.79983		295.295	295.295
					286	26	99.765	3.14825	0.317951	70.1367	0	103.231	103.231	1.03181		3035.94	0.184299	0.00096801	0.285737	0.285737	1.03379	3037.16	3037.16	0.0225748	6.82241		295.417	295.417
					287	27	99.7758	3.14964	0.318085	70.3627	0	103.243	103.243	1.03192		3036.43	0.184382	0.000968428	0.286705	0.286705	1.03713	3037.65	3037.65	0.0225876	6.845		295.544	295.544
					288	28	99.7864	3.15108	0.318224	70.5887	0	103.256	103.256	1.03203		3036.91	0.184468	0.000968863	0.287674	0.287674	1.04048	3038.14	3038.14	0.0226007	6.8676		295.674	295.674
					289	29	99.7969	3.15257	0.318367	70.8149	0	103.268	103.268	1.03214		3037.4	0.184557	0.000969313	0.288644	0.288644	1.04382	3038.63	3038.63	0.0226142	6.89021		295.81	295.81
					290	30	99.8072	3.15409	0.318515	71.0411	0	103.28	103.28	1.03225		3037.88	0.184648	0.00096978	0.289614	0.289614	1.04717	3039.11	3039.11	0.022628	6.91284		295.949	295.949
					291	31	99.8174	3.15567	0.318668	71.2675	0	103.292	103.292	1.03235		3038.37	0.184743	0.000970262	0.290585	0.290585	1.05052	3039.6	3039.6	0.0226421	6.93548		296.093	296.093
					292	32	99.8273	3.15728	0.318825	71.494	0	103.303	103.303	1.03245		3038.85	0.184841	0.000970759	0.291556	0.291556	1.05387	3040.09	3040.09	0.0226566	6.95814		296.24	296.24
					293	33	99.8371	3.15894	0.318986	71.7206	0	103.315	103.315	1.03256		3039.34	0.184941	0.000971271	0.292527	0.292527	1.05722	3040.58	3040.58	0.0226713	6.98081		296.392	296.392
					294	34	99.8468	3.16064	0.319152	71.9473	0	103.327	103.327	1.03266		3039.82	0.185044	0.000971799	0.293499	0.293499	1.06057	3041.07	3041.07	0.0226864	7.0035		296.548	296.548
					295	35	99.8562	3.16239	0.319322	72.1741	0	103.338	103.338	1.03275		3040.31	0.18515	0.000972342	0.294472	0.294472	1.06392	3041.56	3041.56	0.0227019	7.0262		296.707	296.707
					296	36	99.8655	3.16417	0.319496	72.4011	0	103.349	103.349	1.03285		3040.79	0.185259	0.000972899	0.295445	0.295445	1.06727	3042.05	3042.05	0.0227176	7.04892		296.871	296.871
					297	37	99.8745	3.16599	0.319674	72.6282	0	103.36	103.36	1.03294		3041.28	0.185371	0.00097347	0.296419	0.296419	1.07062	3042.53	3042.53	0.0227336	7.07165		297.038	297.038
					298	38	99.8834	3.16785	0.319857	72.8554	0	103.371	103.371	1.03303		3041.76	0.185485	0.000974057	0.297393	0.297393	1.07398	3043.02	3043.02	0.0227499	7.0944		297.209	297.209
					299	39	99.8921	3.16975	0.320043	73.0828	0	103.382	103.382	1.03312		3042.25	0.185602	0.000974657	0.298368	0.298368	1.07733	3043.51	3043.51	0.0227665	7.11717		297.384	297.384
					300	40	99.9006	3.17169	0.320233	73.3103	0	103.393	103.393	1.03321		3042.73	0.185721	0.000975271	0.299344	0.299344	1.08069	3044	3044	0.0227834	7.13995		297.562	297.562
					301	41	99.909	3.17366	0.320427	73.5379	0	103.403	103.403	1.0333		3043.22	0.185843	0.000975899	0.30032	0.30032	1.08405	3044.49	3044.49	0.0228006	7.16275		297.744	297.744
					302	42	99.9171	3.17568	0.320625	73.7657	0	103.413	103.413	1.03338		3043.71	0.185968	0.000976541	0.301297	0.301297	1.08741	3044.98	3044.98	0.022818	7.18557		297.93	297.93
					303	43	99.925	3.17772	0.320826	73.9936	0	103.424	103.424	1.03346		3044.19	0.186095	0.000977196	0.302274	0.302274	1.09077	3045.47	3045.47	0.0228358	7.2084		298.118	298.118
					304	44	99.9328	3.1798	0.321031	74.2217	0	103.434	103.434	1.03354		3044.68	0.186225	0.000977864	0.303252	0.303252	1.09414	3045.96	3045.96	0.0228538	7.23126		298.31	298.31
					305	45	99.9403	3.18192	0.32124	74.4499	0	103.443	103.443	1.03362		3045.16	0.186357	0.000978545	0.304231	0.304231	1.0975	3046.45	3046.45	0.022872	7.25413		298.506	298.506
					306	46	99.9477	3.18406	0.321452	74.6782	0	103.453	103.453	1.0337		3045.65	0.186491	0.000979239	0.305211	0.305211	1.10087	3046.94	3046.94	0.0228906	7.27702		298.704	298.704
					307	47	99.9548	3.18624	0.321668	74.9068	0	103.463	103.463	1.03377		3046.14	0.186628	0.000979946	0.306191	0.306191	1.10423	3047.43	3047.43	0.0229093	7.29993		298.906	298.906
					308	48	99.9618	3.18845	0.321886	75.1354	0	103.472	103.472	1.03384		3046.62	0.186767	0.000980665	0.307172	0.307172	1.1076	3047.92	3047.92	0.0229283	7.32286		299.11	299.11
					309	49	99.9685	3.1907	0.322108	75.3643	0	103.481	103.481	1.03391		3047.11	0.186909	0.000981396	0.308154	0.308154	1.11098	3048.41	3048.41	0.0229476	7.34581		299.318	299.318
					310	50	99.9751	3.19297	0.322333	75.5933	0	103.49	103.49	1.03398		3047.6	0.187052	0.000982138	0.309136	0.309136	1.11435	3048.9	3048.9	0.0229671	7.36877		299.528	299.528
					311	51	99.9814	3.19527	0.322562	75.8224	0	103.499	103.499	1.03405		3048.08	0.187198	0.000982893	0.310119	0.310119	1.11772	3049.39	3049.39	0.0229868	7.39176		299.742	299.742
					312	52	99.9876	3.1976	0.322793	76.0518	0	103.508	103.508	1.03411		3048.57	0.187346	0.000983659	0.311103	0.311103	1.1211	3049.88	3049.88	0.0230067	7.41477		299.958	299.958
					313	1	99.9935	3.19995	0.323027	76.2813	0	103.516	103.516	1.03417		3049.06	0.187496	0.000984436	0.312088	0.312088	1.12448	3050.37	3050.37	0.0230269	7.43779		300.176	300.176
					314	2	99.9992	3.20234	0.323263	76.5109	0	103.525	103.525	1.03423		3049.54	0.187648	0.000985225	0.313074	0.313074	1.12786	3050.86	3050.86	0.0230473	7.46084		300.397	300.397
					315	3	100.005	3.20474	0.323503	76.7407	0	103.533	103.533	1.03429		3050.03	0.187802	0.000986024	0.31406	0.31406	1.13124	3051.35	3051.35	0.0230679	7.48391		300.621	300.621
					316	4	100.01	3.20718	0.323745	76.9708	0	103.541	103.541	1.03434		3050.52	0.187958	0.000986834	0.315047	0.315047	1.13463	3051.84	3051.84	0.0230886	7.507		300.847	300.847
					317	5	100.015	3.20963	0.32399	77.2009	0	103.549	103.549	1.0344		3051	0.188116	0.000987654	0.316035	0.316035	1.13801	3052.33	3052.33	0.0231096	7.53011		301.076	301.076
					318	6	100.02	3.21212	0.324237	77.4313	0	103.556	103.556	1.03445		3051.49	0.188276	0.000988484	0.317024	0.317024	1.1414	3052.82	3052.82	0.0231308	7.55324		301.306	301.306
					319	7	100.025	3.21462	0.324487	77.6618	0	103.564	103.564	1.0345		3051.98	0.188438	0.000989324	0.318013	0.318013	1.14479	3053.31	3053.31	0.0231521	7.57639		301.539	301.539
					320	8	100.029	3.21714	0.324739	77.8925	0	103.571	103.571	1.03454		3052.46	0.188601	0.000990173	0.319004	0.319004	1.14819	3053.8	3053.8	0.0231736	7.59956		301.774	301.774
					321	9	100.033	3.21969	0.324993	78.1234	0	103.578	103.578	1.03459		3052.95	0.188766	0.000991032	0.319995	0.319995	1.15158	3054.29	3054.29	0.0231953	7.62276		302.011	302.011
					322	10	100.038	3.22225	0.325249	78.3545	0	103.585	103.585	1.03463		3053.44	0.188933	0.0009919	0.320987	0.320987	1.15498	3054.78	3054.78	0.0232172	7.64598		302.25	302.25
					323	11	100.041	3.22484	0.325507	78.5858	0	103.592	103.592	1.03467		3053.93	0.189102	0.000992777	0.32198	0.32198	1.15838	3055.28	3055.28	0.0232392	7.66921		302.491	302.491
					324	12	100.045	3.22744	0.325767	78.8172	0	103.598	103.598	1.03471		3054.41	0.189272	0.000993662	0.322974	0.322974	1.16178	3055.77	3055.77	0.0232614	7.69248		302.734	302.734
					325	13	100.048	3.23006	0.326029	79.0489	0	103.605	103.605	1.03474		3054.9	0.189443	0.000994556	0.323969	0.323969	1.16519	3056.26	3056.26	0.0232837	7.71576		302.978	302.978
					326	14	100.052	3.2327	0.326293	79.2807	0	103.611	103.611	1.03477		3055.39	0.189616	0.000995458	0.324965	0.324965	1.1686	3056.75	3056.75	0.0233061	7.73907		303.224	303.224
					327	15	100.055	3.23535	0.326559	79.5127	0	103.617	103.617	1.03481		3055.88	0.189791	0.000996367	0.325962	0.325962	1.172	3057.24	3057.24	0.0233287	7.76239		303.471	303.471
					328	16	100.057	3.23801	0.326826	79.7449	0	103.622	103.622	1.03483		3056.37	0.189967	0.000997285	0.326959	0.326959	1.17542	3057.73	3057.73	0.0233514	7.78575		303.72	303.72
					329	17	100.06	3.24069	0.327095	79.9773	0	103.628	103.628	1.03486		3056.85	0.190144	0.000998209	0.327958	0.327958	1.17883	3058.22	3058.22	0.0233743	7.80912		303.97	303.97
					330	18	100.062	3.24338	0.327365	80.2099	0	103.633	103.633	1.03488		3057.34	0.190323	0.000999141	0.328957	0.328957	1.18225	3058.71	3058.71	0.0233972	7.83252		304.222	304.222
					331	19	100.065	3.24609	0.327636	80.4426	0	103.638	103.638	1.03491		3057.83	0.190503	0.00100008	0.329958	0.329958	1.18567	3059.21	3059.21	0.0234203	7.85594		304.475	304.475
					332	20	100.066	3.2488	0.327909	80.6756	0	103.643	103.643	1.03493		3058.32	0.190684	0.00100102	0.330959	0.330959	1.18909	3059.7	3059.7	0.0234434	7.87938		304.728	304.728
					333	21	100.068	3.25153	0.328183	80.9088	0	103.648	103.648	1.03495		3058.81	0.190866	0.00100198	0.331961	0.331961	1.19251	3060.19	3060.19	0.0234667	7.90285		304.983	304.983
					334	22	100.07	3.25426	0.328457	81.1422	0	103.652	103.652	1.03496		3059.29	0.191049	0.00100293	0.332964	0.332964	1.19594	3060.68	3060.68	0.02349	7.92634		305.239	305.239
					335	23	100.071	3.257	0.328733	81.3757	0	103.657	103.657	1.03497		3059.78	0.191234	0.0010039	0.333969	0.333969	1.19937	3061.17	3061.17	0.0235134	7.94985		305.496	305.496
					336	24	100.072	3.25975	0.32901	81.6095	0	103.661	103.661	1.03499		3060.27	0.191419	0.00100487	0.334974	0.334974	1.2028	3061.67	3061.67	0.0235369	7.97339		305.753	305.753
					337	25	100.073	3.26251	0.329287	81.8434	0	103.665	103.665	1.035		3060.76	0.191605	0.00100584	0.33598	0.33598	1.20624	3062.16	3062.16	0.0235605	7.99695		306.011	306.011
					338	26	100.074	3.26527	0.329566	82.0776	0	103.669	103.669	1.035		3061.25	0.191792	0.00100682	0.336987	0.336987	1.20968	3062.65	3062.65	0.0235841	8.02053		306.27	306.27
					339	27	100.074	3.26804	0.329844	82.3119	0	103.672	103.672	1.03501		3061.74	0.19198	0.0010078	0.337995	0.337995	1.21312	3063.14	3063.14	0.0236078	8.04414		306.529	306.529
					340	28	100.074	3.27081	0.330124	82.5465	0	103.675	103.675	1.03501		3062.22	0.192169	0.00100879	0.339004	0.339004	1.21656	3063.63	3063.63	0.0236316	8.06777		306.789	306.789
					341	29	100.075	3.27358	0.330403	82.7812	0	103.679	103.679	1.03501		3062.71	0.192359	0.00100978	0.340014	0.340014	1.22001	3064.13	3064.13	0.0236554	8.09143		307.049	307.049
					342	30	100.074	3.27636	0.330683	83.0162	0	103.681	103.681	1.03501		3063.2	0.192549	0.00101078	0.341025	0.341025	1.22345	3064.62	3064.62	0.0236792	8.11511		307.31	307.31
					343	31	100.074	3.27914	0.330964	83.2513	0	103.684	103.684	1.03501		3063.69	0.19274	0.00101178	0.342037	0.342037	1.22691	3065.11	3065.11	0.023703	8.13881		307.57	307.57
					344	32	100.074	3.28191	0.331244	83.4867	0	103.687	103.687	1.035		3064.18	0.192931	0.00101278	0.343051	0.343051	1.23036	3065.6	3065.6	0.0237269	8.16254		307.831	307.831
					345	33	100.073	3.28469	0.331525	83.7222	0	103.689	103.689	1.03499		3064.67	0.193123	0.00101378	0.344065	0.344065	1.23382	3066.1	3066.1	0.0237508	8.18629		308.091	308.091
					346	34	100.072	3.28746	0.331805	83.9579	0	103.691	103.691	1.03498		3065.16	0.193315	0.00101479	0.34508	0.34508	1.23728	3066.59	3066.59	0.0237747	8.21006		308.352	308.352
					347	35	100.071	3.29024	0.332086	84.1939	0	103.693	103.693	1.03497		3065.65	0.193508	0.0010158	0.346096	0.346096	1.24074	3067.08	3067.08	0.0237986	8.23386		308.613	308.613
					348	36	100.069	3.29301	0.332366	84.43	0	103.695	103.695	1.03496		3066.14	0.193701	0.00101682	0.347113	0.347113	1.2442	3067.58	3067.58	0.0238226	8.25768		308.873	308.873
					349	37	100.068	3.29577	0.332646	84.6664	0	103.696	103.696	1.03494		3066.63	0.193895	0.00101783	0.348131	0.348131	1.24767	3068.07	3068.07	0.0238465	8.28153		309.133	309.133
					350	38	100.066	3.29853	0.332926	84.9029	0	103.698	103.698	1.03493		3067.12	0.194089	0.00101885	0.34915	0.34915	1.25114	3068.56	3068.56	0.0238704	8.3054		309.392	309.392
					351	39	100.064	3.30129	0.333205	85.1396	0	103.699	103.699	1.03491		3067.61	0.194283	0.00101987	0.35017	0.35017	1.25461	3069.06	3069.06	0.0238942	8.32929		309.652	309.652
					352	40	100.062	3.30403	0.333483	85.3766	0	103.7	103.7	1.03488		3068.09	0.194477	0.00102089	0.351192	0.351192	1.25809	3069.55	3069.55	0.0239181	8.35321		309.91	309.91
					353	41	100.06	3.30677	0.333761	85.6137	0	103.7	103.7	1.03486		3068.58	0.194671	0.00102191	0.352214	0.352214	1.26157	3070.04	3070.04	0.0239419	8.37715		310.168	310.168
					354	42	100.057	3.30951	0.334038	85.851	0	103.701	103.701	1.03483		3069.07	0.194865	0.00102293	0.353237	0.353237	1.26505	3070.54	3070.54	0.0239657	8.40112		310.425	310.425
					355	43	100.055	3.31223	0.334315	86.0886	0	103.701	103.701	1.03481		3069.56	0.19506	0.00102395	0.354261	0.354261	1.26854	3071.03	3071.03	0.0239894	8.42511		310.682	310.682
					356	44	100.052	3.31494	0.33459	86.3263	0	103.702	103.702	1.03478		3070.05	0.195254	0.00102497	0.355287	0.355287	1.27202	3071.52	3071.52	0.0240131	8.44912		310.937	310.937
					357	45	100.049	3.31764	0.334865	86.5642	0	103.702	103.702	1.03475		3070.54	0.195448	0.00102599	0.356313	0.356313	1.27551	3072.02	3072.02	0.0240367	8.47316		311.192	311.192
					358	46	100.046	3.32033	0.335138	86.8023	0	103.701	103.701	1.03471		3071.03	0.195642	0.00102701	0.35734	0.35734	1.27901	3072.51	3072.51	0.0240603	8.49722		311.446	311.446
					359	47	100.042	3.32301	0.33541	87.0406	0	103.701	103.701	1.03468		3071.52	0.195836	0.00102803	0.358369	0.358369	1.2825	3073	3073	0.0240838	8.5213		311.698	311.698
					360	48	100.039	3.32567	0.335681	87.2791	0	103.7	103.7	1.03464		3072.01	0.19603	0.00102905	0.359398	0.359398	1.286	3073.5	3073.5	0.0241072	8.54541		311.95	311.95
					361	49	100.035	3.32832	0.335951	87.5178	0	103.699	103.699	1.0346		3072.5	0.196223	0.00103007	0.360428	0.360428	1.2895	3073.99	3073.99	0.0241305	8.56954		312.2	312.2
					362	50	100.031	3.33096	0.336219	87.7567	0	103.698	103.698	1.03456		3073	0.196416	0.00103108	0.36146	0.36146	1.29301	3074.49	3074.49	0.0241538	8.59369		312.448	312.448
					363	51	100.027	3.33358	0.336486	87.9957	0	103.697	103.697	1.03452		3073.49	0.196608	0.0010321	0.362492	0.362492	1.29651	3074.98	3074.98	0.0241769	8.61787		312.696	312.696
					364	52	100.023	3.33618	0.336752	88.235	0	103.696	103.696	1.03448		3073.98	0.1968	0.00103311	0.363526	0.363526	1.30002	3075.47	3075.47	0.0242	8.64207		312.941	312.941
					365	1	100.019	3.33876	0.337015	88.4744	0	103.694	103.694	1.03443		3074.47	0.196992	0.00103412	0.36456	0.36456	1.30354	3075.97	3075.97	0.0242229	8.66629		313.186	313.186
					366	2	100.014	3.34133	0.337277	88.714	0	103.693	103.693	1.03439		3074.96	0.197183	0.00103512	0.365595	0.365595	1.30705	3076.46	3076.46	0.0242457	8.69054		313.428	313.428
					367	3	100.009	3.34388	0.337537	88.9538	0	103.691	103.691	1.03434		3075.45	0.197373	0.00103613	0.366632	0.366632	1.31057	3076.96	3076.96	0.0242684	8.71481		313.669	313.669
					368	4	100.004	3.34641	0.337796	89.1938	0	103.689	103.689	1.03429		3075.94	0.197563	0.00103713	0.367669	0.367669	1.31409	3077.45	3077.45	0.024291	8.7391		313.909	313.909
					369	5	99.9994	3.34891	0.338052	89.434	0	103.686	103.686	1.03423		3076.43	0.197752	0.00103812	0.368708	0.368708	1.31761	3077.95	3077.95	0.0243135	8.76341		314.146	314.146
					370	6	99.9943	3.3514	0.338306	89.6744	0	103.684	103.684	1.03418		3076.92	0.19794	0.00103912	0.369747	0.369747	1.32114	3078.44	3078.44	0.0243358	8.78775		314.381	314.381
					371	7	99.9889	3.35386	0.338558	89.9149	0	103.681	103.681	1.03413		3077.41	0.198128	0.00104011	0.370788	0.370788	1.32467	3078.94	3078.94	0.024358	8.81211		314.615	314.615
					372	8	99.9835	3.35631	0.338808	90.1556	0	103.679	103.679	1.03407		3077.9	0.198314	0.00104109	0.371829	0.371829	1.3282	3079.43	3079.43	0.0243801	8.83649		314.846	314.846
					373	9	99.9778	3.35872	0.339056	90.3965	0	103.676	103.676	1.03401		3078.39	0.1985	0.00104207	0.372871	0.372871	1.33173	3079.93	3079.93	0.024402	8.86089		315.075	315.075
					374	10	99.9721	3.36112	0.339301	90.6375	0	103.672	103.672	1.03395		3078.89	0.198685	0.00104305	0.373915	0.373915	1.33527	3080.42	3080.42	0.0244237	8.88531		315.302	315.302
					375	11	99.9662	3.36349	0.339544	90.8788	0	103.669	103.669	1.03389		3079.38	0.198869	0.00104402	0.374959	0.374959	1.33881	3080.92	3080.92	0.0244453	8.90976		315.527	315.527
					376	12	99.9601	3.36583	0.339785	91.1202	0	103.666	103.666	1.03383		3079.87	0.199051	0.00104498	0.376004	0.376004	1.34235	3081.41	3081.41	0.0244667	8.93422		315.749	315.749
					377	13	99.954	3.36815	0.340023	91.3617	0	103.662	103.662	1.03376		3080.36	0.199233	0.00104594	0.377051	0.377051	1.3459	3081.91	3081.91	0.0244879	8.95871		315.97	315.97
					378	14	99.9477	3.37044	0.340258	91.6035	0	103.658	103.658	1.0337		3080.85	0.199414	0.0010469	0.378098	0.378098	1.34944	3082.4	3082.4	0.024509	8.98322		316.187	316.187
					379	15	99.9412	3.37271	0.340491	91.8454	0	103.654	103.654	1.03363		3081.34	0.199593	0.00104785	0.379146	0.379146	1.35299	3082.9	3082.9	0.0245299	9.00775		316.402	316.402
					380	16	99.9347	3.37494	0.340721	92.0874	0	103.65	103.65	1.03356		3081.83	0.199771	0.00104879	0.380195	0.380195	1.35655	3083.39	3083.39	0.0245506	9.0323		316.615	316.615
					381	17	99.928	3.37715	0.340948	92.3296	0	103.646	103.646	1.0335		3082.33	0.199948	0.00104973	0.381245	0.381245	1.3601	3083.89	3083.89	0.0245711	9.05687		316.825	316.825
					382	18	99.9212	3.37933	0.341172	92.572	0	103.642	103.642	1.03342		3082.82	0.200124	0.00105066	0.382296	0.382296	1.36366	3084.38	3084.38	0.0245914	9.08146		317.032	317.032
					383	19	99.9142	3.38148	0.341394	92.8146	0	103.637	103.637	1.03335		3083.31	0.200298	0.00105158	0.383348	0.383348	1.36722	3084.88	3084.88	0.0246115	9.10608		317.236	317.236
					384	20	99.9072	3.38359	0.341612	93.0572	0	103.632	103.632	1.03328		3083.8	0.200471	0.0010525	0.384401	0.384401	1.37078	3085.37	3085.37	0.0246314	9.13071		317.438	317.438
					385	21	99.9001	3.38568	0.341828	93.3001	0	103.628	103.628	1.03321		3084.29	0.200642	0.0010534	0.385455	0.385455	1.37434	3085.87	3085.87	0.0246511	9.15536		317.637	317.637
					386	22	99.8928	3.38774	0.34204	93.5431	0	103.623	103.623	1.03313		3084.79	0.200812	0.00105431	0.386509	0.386509	1.37791	3086.37	3086.37	0.0246705	9.18003		317.833	317.833
					387	23	99.8854	3.38976	0.342249	93.7862	0	103.617	103.617	1.03306		3085.28	0.200981	0.0010552	0.387565	0.387565	1.38148	3086.86	3086.86	0.0246898	9.20472		318.026	318.026
					388	24	99.878	3.39175	0.342455	94.0295	0	103.612	103.612	1.03298		3085.77	0.201148	0.00105608	0.388621	0.388621	1.38505	3087.36	3087.36	0.0247088	9.22943		318.216	318.216
					389	25	99.8704	3.39371	0.342657	94.2729	0	103.607	103.607	1.0329		3086.26	0.201313	0.00105696	0.389678	0.389678	1.38862	3087.85	3087.85	0.0247276	9.25416		318.403	318.403
					390	26	99.8628	3.39563	0.342857	94.5165	0	103.601	103.601	1.03282		3086.76	0.201477	0.00105783	0.390736	0.390736	1.3922	3088.35	3088.35	0.0247462	9.2789		318.587	318.587
					391	27	99.855	3.39752	0.343053	94.7602	0	103.596	103.596	1.03274		3087.25	0.201639	0.00105869	0.391795	0.391795	1.39577	3088.85	3088.85	0.0247646	9.30367		318.767	318.767
					392	28	99.8472	3.39938	0.343245	95.004	0	103.59	103.59	1.03266		3087.74	0.2018	0.00105954	0.392855	0.392855	1.39935	3089.34	3089.34	0.0247827	9.32845		318.945	318.945
					393	29	99.8392	3.4012	0.343434	95.248	0	103.584	103.584	1.03258		3088.23	0.201958	0.00106039	0.393916	0.393916	1.40294	3089.84	3089.84	0.0248005	9.35325		319.119	319.119
					394	30	99.8312	3.40298	0.34362	95.4921	0	103.578	103.578	1.03249		3088.73	0.202115	0.00106122	0.394978	0.394978	1.40652	3090.34	3090.34	0.0248182	9.37807		319.29	319.29
					395	31	99.8231	3.40473	0.343801	95.7364	0	103.572	103.572	1.03241		3089.22	0.20227	0.00106204	0.39604	0.39604	1.41011	3090.83	3090.83	0.0248355	9.4029		319.457	319.457
					396	32	99.815	3.40645	0.34398	95.9807	0	103.565	103.565	1.03233		3089.71	0.202424	0.00106286	0.397103	0.397103	1.41369	3091.33	3091.33	0.0248526	9.42776		319.621	319.621
					397	33	99.8067	3.40812	0.344154	96.2252	0	103.559	103.559	1.03224		3090.21	0.202575	0.00106367	0.398167	0.398167	1.41728	3091.83	3091.83	0.0248695	9.45262		319.782	319.782
					398	34	99.7984	3.40976	0.344325	96.4698	0	103.552	103.552	1.03215		3090.7	0.202725	0.00106446	0.399232	0.399232	1.42088	3092.32	3092.32	0.0248861	9.47751		319.939	319.939
					399	35	99.79	3.41136	0.344493	96.7145	0	103.546	103.546	1.03207		3091.19	0.202872	0.00106525	0.400297	0.400297	1.42447	3092.82	3092.82	0.0249024	9.50241		320.093	320.093
					400	36	99.7815	3.41292	0.344656	96.9594	0	103.539	103.539	1.03198		3091.69	0.203018	0.00106602	0.401364	0.401364	1.42807	3093.32	3093.32	0.0249185	9.52733		320.244	320.244
					401	37	99.773	3.41445	0.344816	97.2043	0	103.532	103.532	1.03189		3092.18	0.203162	0.00106679	0.402431	0.402431	1.43166	3093.82	3093.82	0.0249343	9.55227		320.39	320.39
					402	38	99.7645	3.41594	0.344972	97.4494	0	103.525	103.525	1.0318		3092.67	0.203303	0.00106754	0.403499	0.403499	1.43526	3094.31	3094.31	0.0249498	9.57722		320.534	320.534
					403	39	99.7558	3.41738	0.345123	97.6945	0	103.518	103.518	1.03171		3093.17	0.203443	0.00106829	0.404567	0.404567	1.43886	3094.81	3094.81	0.0249651	9.60218		320.673	320.673
					404	40	99.7471	3.41879	0.345271	97.9398	0	103.511	103.511	1.03162		3093.66	0.203581	0.00106902	0.405637	0.405637	1.44247	3095.31	3095.31	0.0249801	9.62716		320.809	320.809
					405	41	99.7384	3.42016	0.345416	98.1852	0	103.504	103.504	1.03153		3094.15	0.203716	0.00106974	0.406707	0.406707	1.44607	3095.8	3095.8	0.0249948	9.65216		320.941	320.941
					406	42	99.7296	3.42149	0.345556	98.4306	0	103.497	103.497	1.03144		3094.65	0.203849	0.00107046	0.407778	0.407778	1.44968	3096.3	3096.3	0.0250092	9.67717		321.07	321.07
					407	43	99.7208	3.42278	0.345692	98.6762	0	103.489	103.489	1.03135		3095.14	0.203981	0.00107116	0.408849	0.408849	1.45328	3096.8	3096.8	0.0250233	9.70219		321.195	321.195
					408	44	99.712	3.42403	0.345824	98.9218	0	103.482	103.482	1.03126		3095.64	0.20411	0.00107185	0.409921	0.409921	1.45689	3097.3	3097.3	0.0250372	9.72723		321.316	321.316
					409	45	99.7031	3.42524	0.345952	99.1676	0	103.474	103.474	1.03117		3096.13	0.204237	0.00107252	0.410994	0.410994	1.4605	3097.8	3097.8	0.0250507	9.75228		321.433	321.433
					410	46	99.6941	3.42641	0.346076	99.4134	0	103.467	103.467	1.03108		3096.62	0.204361	0.00107319	0.412068	0.412068	1.46411	3098.29	3098.29	0.025064	9.77734		321.546	321.546
					411	47	99.6852	3.42753	0.346196	99.6593	0	103.459	103.459	1.03098		3097.12	0.204484	0.00107385	0.413142	0.413142	1.46773	3098.79	3098.79	0.025077	9.80242		321.656	321.656
					412	48	99.6762	3.42862	0.346311	99.9053	0	103.451	103.451	1.03089		3097.61	0.204604	0.00107449	0.414217	0.414217	1.47134	3099.29	3099.29	0.0250897	9.82751		321.762	321.762
					413	49	99.6672	3.42967	0.346423	100.151	0	103.443	103.443	1.0308		3098.11	0.204722	0.00107512	0.415292	0.415292	1.47496	3099.79	3099.79	0.0251021	9.85261		321.864	321.864
					414	50	99.6582	3.43067	0.346531	100.398	0	103.435	103.435	1.0307		3098.6	0.204837	0.00107574	0.416368	0.416368	1.47857	3100.29	3100.29	0.0251142	9.87772		321.962	321.962
					415	51	99.6491	3.43163	0.346634	100.644	0	103.427	103.427	1.03061		3099.1	0.20495	0.00107635	0.417445	0.417445	1.48219	3100.78	3100.78	0.025126	9.90285		322.056	322.056
					416	52	99.6401	3.43256	0.346733	100.89	0	103.419	103.419	1.03052		3099.59	0.205061	0.00107694	0.418522	0.418522	1.48581	3101.28	3101.28	0.0251375	9.92799		322.147	322.147
					417	1	99.631	3.43343	0.346828	101.136	0	103.411	103.411	1.03042		3100.08	0.20517	0.00107752	0.4196	0.4196	1.48943	3101.78	3101.78	0.0251487	9.95314		322.233	322.233
					418	2	99.6219	3.43427	0.346919	101.383	0	103.403	103.403	1.03033		3100.58	0.205276	0.00107809	0.420678	0.420678	1.49305	3102.28	3102.28	0.0251596	9.9783		322.316	322.316
					419	3	99.6128	3.43507	0.347005	101.629	0	103.395	103.395	1.03024		3101.07	0.20538	0.00107865	0.421757	0.421757	1.49668	3102.78	3102.78	0.0251702	10.0035		322.394	322.394
					420	4	99.6037	3.43582	0.347088	101.876	0	103.387	103.387	1.03014		3101.57	0.205481	0.0010792	0.422837	0.422837	1.5003	3103.28	3103.28	0.0251805	10.0286		322.469	322.469
					421	5	99.5946	3.43654	0.347166	102.122	0	103.378	103.378	1.03005		3102.06	0.20558	0.00107973	0.423917	0.423917	1.50392	3103.77	3103.77	0.0251905	10.0538		322.54	322.54
					422	6	99.5856	3.43721	0.34724	102.369	0	103.37	103.37	1.02995		3102.56	0.205677	0.00108025	0.424997	0.424997	1.50755	3104.27	3104.27	0.0252002	10.079		322.607	322.607
					423	7	99.5765	3.43784	0.347309	102.616	0	103.362	103.362	1.02986		3103.05	0.205771	0.00108076	0.426078	0.426078	1.51118	3104.77	3104.77	0.0252096	10.1042		322.67	322.67
					424	8	99.5674	3.43843	0.347375	102.862	0	103.353	103.353	1.02977		3103.55	0.205863	0.00108126	0.42716	0.42716	1.5148	3105.27	3105.27	0.0252186	10.1295		322.729	322.729
					425	9	99.5584	3.43897	0.347436	103.109	0	103.345	103.345	1.02967		3104.05	0.205953	0.00108174	0.428242	0.428242	1.51843	3105.77	3105.77	0.0252274	10.1547		322.784	322.784
					426	10	99.5493	3.43948	0.347493	103.356	0	103.336	103.336	1.02958		3104.54	0.20604	0.00108221	0.429325	0.429325	1.52206	3106.27	3106.27	0.0252359	10.1799		322.836	322.836
					427	11	99.5403	3.43994	0.347546	103.603	0	103.328	103.328	1.02949		3105.04	0.206124	0.00108266	0.430408	0.430408	1.52569	3106.77	3106.77	0.0252441	10.2052		322.883	322.883
					428	12	99.5313	3.44036	0.347595	103.85	0	103.319	103.319	1.02939		3105.53	0.206206	0.00108311	0.431491	0.431491	1.52932	3107.27	3107.27	0.0252519	10.2304		322.926	322.926
					429	13	99.5224	3.44074	0.347639	104.097	0	103.311	103.311	1.0293		3106.03	0.206286	0.00108354	0.432575	0.432575	1.53295	3107.77	3107.77	0.0252595	10.2557		322.966	322.966
					430	14	99.5134	3.44108	0.347679	104.344	0	103.302	103.302	1.02921		3106.52	0.206363	0.00108396	0.433659	0.433659	1.53658	3108.27	3108.27	0.0252668	10.281		323.001	323.001
					431	15	99.5045	3.44137	0.347715	104.591	0	103.294	103.294	1.02912		3107.02	0.206438	0.00108436	0.434744	0.434744	1.54021	3108.77	3108.77	0.0252737	10.3062		323.033	323.033
					432	16	99.4956	3.44163	0.347747	104.838	0	103.285	103.285	1.02902		3107.51	0.20651	0.00108476	0.435829	0.435829	1.54384	3109.27	3109.27	0.0252804	10.3315		323.061	323.061
					433	17	99.4868	3.44185	0.347775	105.085	0	103.276	103.276	1.02893		3108.01	0.20658	0.00108514	0.436914	0.436914	1.54747	3109.77	3109.77	0.0252867	10.3568		323.085	323.085
					434	18	99.478	3.44202	0.347798	105.332	0	103.268	103.268	1.02884		3108.51	0.206647	0.0010855	0.438	0.438	1.55111	3110.27	3110.27	0.0252928	10.3821		323.105	323.105
					435	19	99.4692	3.44215	0.347818	105.579	0	103.259	103.259	1.02875		3109	0.206712	0.00108586	0.439086	0.439086	1.55474	3110.77	3110.77	0.0252985	10.4074		323.122	323.122
					436	20	99.4605	3.44225	0.347833	105.826	0	103.251	103.251	1.02866		3109.5	0.206774	0.0010862	0.440173	0.440173	1.55837	3111.27	3111.27	0.025304	10.4327		323.134	323.134
					437	21	99.4518	3.4423	0.347845	106.073	0	103.242	103.242	1.02857		3110	0.206834	0.00108652	0.44126	0.44126	1.562	3111.77	3111.77	0.0253091	10.458		323.143	323.143
					438	22	99.4432	3.44231	0.347852	106.32	0	103.233	103.233	1.02848		3110.49	0.206891	0.00108684	0.442347	0.442347	1.56564	3112.27	3112.27	0.025314	10.4833		323.148	323.148
					439	23	99.4346	3.44229	0.347855	106.567	0	103.225	103.225	1.02839		3110.99	0.206946	0.00108714	0.443434	0.443434	1.56927	3112.77	3112.77	0.0253186	10.5086		323.149	323.149
					440	24	99.4261	3.44222	0.347854	106.814	0	103.216	103.216	1.0283		3111.48	0.206999	0.00108743	0.444522	0.444522	1.5729	3113.27	3113.27	0.0253228	10.534		323.147	323.147
					441	25	99.4177	3.44212	0.347849	107.061	0	103.208	103.208	1.02822		3111.98	0.207049	0.00108771	0.44561	0.44561	1.57653	3113.77	3113.77	0.0253268	10.5593		323.141	323.141
					442	26	99.4093	3.44197	0.34784	107.308	0	103.199	103.199	1.02813		3112.48	0.207097	0.00108797	0.446699	0.446699	1.58017	3114.27	3114.27	0.0253305	10.5846		323.131	323.131
					443	27	99.4009	3.44179	0.347827	107.555	0	103.191	103.191	1.02804		3112.97	0.207142	0.00108822	0.447787	0.447787	1.5838	3114.77	3114.77	0.0253339	10.6099		323.117	323.117
					444	28	99.3927	3.44157	0.347811	107.802	0	103.182	103.182	1.02796		3113.47	0.207185	0.00108846	0.448876	0.448876	1.58743	3115.27	3115.27	0.025337	10.6353		323.1	323.1
					445	29	99.3845	3.44131	0.34779	108.049	0	103.174	103.174	1.02787		3113.97	0.207225	0.00108868	0.449965	0.449965	1.59106	3115.77	3115.77	0.0253398	10.6606		323.079	323.079
					446	30	99.3763	3.44101	0.347766	108.296	0	103.165	103.165	1.02779		3114.47	0.207263	0.00108889	0.451054	0.451054	1.5947	3116.27	3116.27	0.0253424	10.686		323.055	323.055
					447	31	99.3683	3.44068	0.347737	108.543	0	103.157	103.157	1.02771		3114.96	0.207299	0.00108909	0.452144	0.452144	1.59833	3116.77	3116.77	0.0253446	10.7113		323.027	323.027
					448	32	99.3603	3.44031	0.347705	108.79	0	103.148	103.148	1.02762		3115.46	0.207332	0.00108928	0.453233	0.453233	1.60196	3117.27	3117.27	0.0253466	10.7367		322.996	322.996
					449	33	99.3524	3.4399	0.347669	109.037	0	103.14	103.14	1.02754		3115.96	0.207363	0.00108946	0.454323	0.454323	1.60559	3117.77	3117.77	0.0253483	10.762		322.961	322.961
					450	34	99.3445	3.43945	0.34763	109.284	0	103.132	103.132	1.02746		3116.45	0.207392	0.00108962	0.455413	0.455413	1.60922	3118.27	3118.27	0.0253498	10.7874		322.922	322.922
					451	35	99.3368	3.43897	0.347587	109.531	0	103.123	103.123	1.02738		3116.95	0.207418	0.00108977	0.456503	0.456503	1.61285	3118.77	3118.77	0.0253509	10.8127		322.881	322.881
					452	36	99.3291	3.43846	0.34754	109.777	0	103.115	103.115	1.0273		3117.45	0.207442	0.00108991	0.457593	0.457593	1.61648	3119.28	3119.28	0.0253518	10.8381		322.836	322.836
					453	37	99.3215	3.43791	0.347489	110.024	0	103.107	103.107	1.02722		3117.95	0.207464	0.00109003	0.458684	0.458684	1.62011	3119.78	3119.78	0.0253524	10.8634		322.787	322.787
					454	38	99.314	3.43732	0.347435	110.271	0	103.099	103.099	1.02714		3118.45	0.207483	0.00109015	0.459774	0.459774	1.62374	3120.28	3120.28	0.0253528	10.8888		322.736	322.736
					455	39	99.3066	3.4367	0.347378	110.518	0	103.091	103.091	1.02707		3118.94	0.2075	0.00109025	0.460865	0.460865	1.62736	3120.78	3120.78	0.0253529	10.9141		322.681	322.681
					456	40	99.2992	3.43605	0.347316	110.764	0	103.083	103.083	1.02699		3119.44	0.207515	0.00109034	0.461955	0.461955	1.63099	3121.28	3121.28	0.0253528	10.9395		322.622	322.622
					457	41	99.292	3.43536	0.347252	111.011	0	103.075	103.075	1.02692		3119.94	0.207527	0.00109042	0.463046	0.463046	1.63461	3121.78	3121.78	0.0253523	10.9648		322.561	322.561
					458	42	99.2849	3.43464	0.347184	111.257	0	103.067	103.067	1.02684		3120.44	0.207538	0.00109048	0.464137	0.464137	1.63824	3122.28	3122.28	0.0253517	10.9902		322.496	322.496
					459	43	99.2778	3.43389	0.347113	111.504	0	103.059	103.059	1.02677		3120.94	0.207546	0.00109054	0.465228	0.465228	1.64186	3122.79	3122.79	0.0253508	11.0155		322.429	322.429
					460	44	99.2709	3.4331	0.347038	111.75	0	103.051	103.051	1.0267		3121.43	0.207552	0.00109058	0.466319	0.466319	1.64549	3123.29	3123.29	0.0253496	11.0409		322.358	322.358
					461	45	99.264	3.43229	0.34696	111.997	0	103.043	103.043	1.02663		3121.93	0.207556	0.00109061	0.46741	0.46741	1.64911	3123.79	3123.79	0.0253482	11.0662		322.285	322.285
					462	46	99.2573	3.43144	0.346879	112.243	0	103.036	103.036	1.02656		3122.43	0.207558	0.00109063	0.468501	0.468501	1.65273	3124.29	3124.29	0.0253466	11.0916		322.208	322.208
					463	47	99.2506	3.43056	0.346795	112.489	0	103.028	103.028	1.02649		3122.93	0.207558	0.00109064	0.469591	0.469591	1.65635	3124.79	3124.79	0.0253447	11.1169		322.128	322.128
					464	48	99.2441	3.42965	0.346708	112.736	0	103.02	103.02	1.02642		3123.43	0.207555	0.00109064	0.470682	0.470682	1.65997	3125.3	3125.3	0.0253426	11.1423		322.046	322.046
					465	49	99.2376	3.42871	0.346617	112.982	0	103.013	103.013	1.02636		3123.93	0.207551	0.00109063	0.471773	0.471773	1.66359	3125.8	3125.8	0.0253402	11.1676		321.961	321.961
					466	50	99.2313	3.42775	0.346524	113.228	0	103.006	103.006	1.02629		3124.42	0.207544	0.00109061	0.472864	0.472864	1.6672	3126.3	3126.3	0.0253377	11.1929		321.873	321.873
					467	51	99.2251	3.42675	0.346428	113.474	0	102.998	102.998	1.02623		3124.92	0.207536	0.00109057	0.473955	0.473955	1.67082	3126.8	3126.8	0.0253349	11.2183		321.782	321.782
					468	52	99.219	3.42573	0.346328	113.72	0	102.991	102.991	1.02616		3125.42	0.207526	0.00109053	0.475046	0.475046	1.67443	3127.31	3127.31	0.0253319	11.2436		321.688	321.688
					469	1	99.213	3.42468	0.346226	113.966	0	102.984	102.984	1.0261		3125.92	0.207513	0.00109047	0.476137	0.476137	1.67804	3127.81	3127.81	0.0253287	11.2689		321.592	321.592
					470	2	99.2071	3.4236	0.346121	114.212	0	102.977	102.977	1.02604		3126.42	0.207499	0.00109041	0.477228	0.477228	1.68166	3128.31	3128.31	0.0253253	11.2942		321.494	321.494
					471	3	99.2013	3.42249	0.346014	114.457	0	102.97	102.97	1.02598		3126.92	0.207483	0.00109033	0.478318	0.478318	1.68527	3128.81	3128.81	0.0253216	11.3196		321.392	321.392
					472	4	99.1956	3.42136	0.345903	114.703	0	102.963	102.963	1.02592		3127.42	0.207465	0.00109025	0.479409	0.479409	1.68887	3129.32	3129.32	0.0253178	11.3449		321.289	321.289
					473	5	99.1901	3.42021	0.34579	114.948	0	102.956	102.956	1.02586		3127.92	0.207445	0.00109015	0.480499	0.480499	1.69248	3129.82	3129.82	0.0253138	11.3702		321.183	321.183
					474	6	99.1847	3.41903	0.345675	115.194	0	102.949	102.949	1.02581		3128.42	0.207423	0.00109005	0.48159	0.48159	1.69609	3130.32	3130.32	0.0253095	11.3955		321.074	321.074
					475	7	99.1794	3.41782	0.345556	115.439	0	102.943	102.943	1.02575		3128.92	0.2074	0.00108994	0.48268	0.48268	1.69969	3130.83	3130.83	0.0253051	11.4208		320.963	320.963
					476	8	99.1742	3.4166	0.345436	115.685	0	102.936	102.936	1.0257		3129.42	0.207375	0.00108981	0.48377	0.48377	1.70329	3131.33	3131.33	0.0253005	11.4461		320.85	320.85
					477	9	99.1691	3.41534	0.345313	115.93	0	102.93	102.93	1.02565		3129.92	0.207348	0.00108968	0.48486	0.48486	1.70689	3131.83	3131.83	0.0252957	11.4714		320.735	320.735
					478	10	99.1641	3.41407	0.345188	116.175	0	102.923	102.923	1.0256		3130.42	0.207319	0.00108954	0.48595	0.48595	1.71049	3132.33	3132.33	0.0252907	11.4967		320.618	320.618
					479	11	99.1593	3.41278	0.34506	116.42	0	102.917	102.917	1.02555		3130.92	0.207289	0.00108939	0.48704	0.48704	1.71409	3132.84	3132.84	0.0252856	11.522		320.498	320.498
					480	12	99.1546	3.41146	0.34493	116.665	0	102.911	102.911	1.0255		3131.42	0.207257	0.00108923	0.488129	0.488129	1.71769	3133.34	3133.34	0.0252803	11.5473		320.376	320.376
					481	13	99.15	3.41012	0.344798	116.91	0	102.905	102.905	1.02545		3131.92	0.207224	0.00108906	0.489219	0.489219	1.72128	3133.85	3133.85	0.0252748	11.5725		320.253	320.253
					482	14	99.1456	3.40876	0.344664	117.154	0	102.899	102.899	1.0254		3132.42	0.207189	0.00108889	0.490308	0.490308	1.72488	3134.35	3134.35	0.0252691	11.5978		320.127	320.127
					483	15	99.1412	3.40739	0.344527	117.399	0	102.893	102.893	1.02536		3132.92	0.207152	0.0010887	0.491397	0.491397	1.72847	3134.85	3134.85	0.0252633	11.6231		320	320
					484	16	99.137	3.40599	0.344389	117.644	0	102.887	102.887	1.02531		3133.42	0.207114	0.00108851	0.492486	0.492486	1.73206	3135.36	3135.36	0.0252574	11.6483		319.87	319.87
					485	17	99.1329	3.40458	0.344249	117.888	0	102.882	102.882	1.02527		3133.92	0.207075	0.00108831	0.493574	0.493574	1.73564	3135.86	3135.86	0.0252513	11.6736		319.739	319.739
					486	18	99.129	3.40314	0.344107	118.132	0	102.876	102.876	1.02523		3134.42	0.207034	0.0010881	0.494663	0.494663	1.73923	3136.36	3136.36	0.025245	11.6988		319.607	319.607
					487	19	99.1251	3.40169	0.343963	118.377	0	102.871	102.871	1.02519		3134.92	0.206991	0.00108789	0.495751	0.495751	1.74281	3136.87	3136.87	0.0252386	11.7241		319.472	319.472
					488	20	99.1214	3.40023	0.343817	118.621	0	102.865	102.865	1.02515		3135.42	0.206948	0.00108767	0.496839	0.496839	1.74639	3137.37	3137.37	0.0252321	11.7493		319.336	319.336
					489	21	99.1178	3.39875	0.34367	118.865	0	102.86	102.86	1.02512		3135.92	0.206903	0.00108744	0.497927	0.497927	1.74997	3137.88	3137.88	0.0252255	11.7745		319.199	319.199
					490	22	99.1144	3.39725	0.343521	119.109	0	102.855	102.855	1.02508		3136.42	0.206856	0.0010872	0.499014	0.499014	1.75355	3138.38	3138.38	0.0252187	11.7997		319.059	319.059
					491	23	99.1111	3.39574	0.343371	119.353	0	102.85	102.85	1.02505		3136.92	0.206809	0.00108696	0.500102	0.500102	1.75713	3138.89	3138.89	0.0252118	11.825		318.919	318.919
					492	24	99.1079	3.39421	0.343219	119.596	0	102.845	102.845	1.02501		3137.42	0.20676	0.00108671	0.501189	0.501189	1.7607	3139.39	3139.39	0.0252048	11.8502		318.777	318.777
					493	25	99.1048	3.39267	0.343065	119.84	0	102.841	102.841	1.02498		3137.92	0.20671	0.00108645	0.502275	0.502275	1.76427	3139.89	3139.89	0.0251976	11.8754		318.634	318.634
					494	26	99.1019	3.39112	0.34291	120.083	0	102.836	102.836	1.02495		3138.42	0.206659	0.00108619	0.503362	0.503362	1.76784	3140.4	3140.4	0.0251904	11.9006		318.489	318.489
					495	27	99.0991	3.38956	0.342754	120.327	0	102.831	102.831	1.02492		3138.92	0.206607	0.00108592	0.504448	0.504448	1.77141	3140.9	3140.9	0.025183	11.9257		318.344	318.344
					496	28	99.0964	3.38798	0.342596	120.57	0	102.827	102.827	1.02489		3139.43	0.206554	0.00108565	0.505534	0.505534	1.77497	3141.41	3141.41	0.0251756	11.9509		318.197	318.197
					497	29	99.0938	3.38639	0.342438	120.813	0	102.823	102.823	1.02487		3139.93	0.206499	0.00108537	0.50662	0.50662	1.77854	3141.91	3141.91	0.025168	11.9761		318.049	318.049
					498	30	99.0914	3.3848	0.342278	121.056	0	102.818	102.818	1.02484		3140.43	0.206444	0.00108508	0.507705	0.507705	1.7821	3142.42	3142.42	0.0251604	12.0012		317.9	317.9
					499	31	99.0891	3.38319	0.342117	121.299	0	102.814	102.814	1.02482		3140.93	0.206388	0.00108479	0.50879	0.50879	1.78566	3142.92	3142.92	0.0251526	12.0264		317.75	317.75
					500	32	99.087	3.38157	0.341955	121.542	0	102.81	102.81	1.0248		3141.43	0.20633	0.00108449	0.509875	0.509875	1.78921	3143.43	3143.43	0.0251448	12.0515		317.599	317.599
					501	33	99.0849	3.37995	0.341792	121.785	0	102.807	102.807	1.02478		3141.93	0.206272	0.00108419	0.51096	0.51096	1.79277	3143.93	3143.93	0.0251369	12.0767		317.447	317.447
					502	34	99.083	3.37831	0.341628	122.027	0	102.803	102.803	1.02476		3142.44	0.206213	0.00108389	0.512044	0.512044	1.79632	3144.44	3144.44	0.025129	12.1018		317.294	317.294
					503	35	99.0813	3.37667	0.341464	122.27	0	102.799	102.799	1.02474		3142.94	0.206153	0.00108358	0.513128	0.513128	1.79987	3144.94	3144.94	0.0251209	12.1269		317.141	317.141
					504	36	99.0796	3.37502	0.341298	122.512	0	102.796	102.796	1.02472		3143.44	0.206093	0.00108326	0.514211	0.514211	1.80342	3145.45	3145.45	0.0251128	12.152		316.987	316.987
					505	37	99.0781	3.37337	0.341132	122.754	0	102.793	102.793	1.02471		3143.94	0.206031	0.00108294	0.515295	0.515295	1.80696	3145.96	3145.96	0.0251047	12.1771		316.832	316.832
					506	38	99.0767	3.37171	0.340965	122.996	0	102.789	102.789	1.02469		3144.44	0.205969	0.00108262	0.516378	0.516378	1.81051	3146.46	3146.46	0.0250965	12.2022		316.677	316.677
					507	39	99.0754	3.37005	0.340798	123.238	0	102.786	102.786	1.02468		3144.95	0.205907	0.0010823	0.51746	0.51746	1.81405	3146.97	3146.97	0.0250882	12.2273		316.521	316.521
					508	40	99.0743	3.36838	0.34063	123.48	0	102.783	102.783	1.02467		3145.45	0.205843	0.00108197	0.518543	0.518543	1.81759	3147.47	3147.47	0.0250799	12.2524		316.365	316.365
					509	41	99.0733	3.3667	0.340461	123.722	0	102.78	102.78	1.02466		3145.95	0.205779	0.00108163	0.519624	0.519624	1.82112	3147.98	3147.98	0.0250715	12.2775		316.208	316.208
					510	42	99.0724	3.36503	0.340292	123.964	0	102.778	102.778	1.02465		3146.45	0.205714	0.0010813	0.520706	0.520706	1.82466	3148.48	3148.48	0.0250631	12.3025		316.051	316.051
					511	43	99.0716	3.36335	0.340123	124.205	0	102.775	102.775	1.02464		3146.96	0.205649	0.00108096	0.521787	0.521787	1.82819	3148.99	3148.99	0.0250547	12.3276		315.894	315.894
					512	44	99.071	3.36167	0.339954	124.447	0	102.773	102.773	1.02463		3147.46	0.205584	0.00108061	0.522868	0.522868	1.83172	3149.5	3149.5	0.0250462	12.3526		315.736	315.736
					513	45	99.0705	3.35998	0.339784	124.688	0	102.77	102.77	1.02463		3147.96	0.205518	0.00108027	0.523949	0.523949	1.83525	3150	3150	0.0250378	12.3777		315.578	315.578
					514	46	99.0701	3.3583	0.339614	124.929	0	102.768	102.768	1.02462		3148.46	0.205451	0.00107992	0.525029	0.525029	1.83877	3150.51	3150.51	0.0250293	12.4027		315.42	315.42
					515	47	99.0698	3.35661	0.339444	125.17	0	102.766	102.766	1.02462		3148.97	0.205384	0.00107957	0.526109	0.526109	1.84229	3151.01	3151.01	0.0250207	12.4277		315.262	315.262
					516	48	99.0697	3.35493	0.339274	125.411	0	102.764	102.764	1.02462		3149.47	0.205317	0.00107922	0.527189	0.527189	1.84581	3151.52	3151.52	0.0250122	12.4527		315.104	315.104
					517	49	99.0697	3.35324	0.339103	125.652	0	102.762	102.762	1.02462		3149.97	0.205249	0.00107887	0.528268	0.528268	1.84933	3152.03	3152.03	0.0250036	12.4777		314.946	314.946
					518	50	99.0698	3.35156	0.338933	125.892	0	102.76	102.76	1.02462		3150.48	0.205181	0.00107851	0.529347	0.529347	1.85285	3152.53	3152.53	0.0249951	12.5027		314.788	314.788
					519	51	99.07	3.34988	0.338763	126.133	0	102.759	102.759	1.02462		3150.98	0.205113	0.00107815	0.530425	0.530425	1.85636	3153.04	3153.04	0.0249865	12.5277		314.63	314.63
					520	52	99.0703	3.3482	0.338593	126.373	0	102.757	102.757	1.02463		3151.48	0.205044	0.0010778	0.531503	0.531503	1.85987	3153.55	3153.55	0.024978	12.5527		314.472	314.472
					521	1	99.0708	3.34653	0.338424	126.614	0	102.756	102.756	1.02463		3151.99	0.204976	0.00107744	0.532581	0.532581	1.86338	3154.05	3154.05	0.0249694	12.5777		314.314	314.314
					522	2	99.0714	3.34485	0.338254	126.854	0	102.754	102.754	1.02464		3152.49	0.204907	0.00107708	0.533658	0.533658	1.86688	3154.56	3154.56	0.0249609	12.6026		314.157	314.157
					523	3	99.0721	3.34318	0.338085	127.094	0	102.753	102.753	1.02464		3152.99	0.204838	0.00107671	0.534735	0.534735	1.87038	3155.07	3155.07	0.0249524	12.6276		314	314
					524	4	99.0729	3.34152	0.337916	127.334	0	102.752	102.752	1.02465		3153.5	0.204769	0.00107635	0.535812	0.535812	1.87388	3155.58	3155.58	0.0249439	12.6525		313.843	313.843
					525	5	99.0738	3.33986	0.337748	127.574	0	102.751	102.751	1.02466		3154	0.2047	0.00107599	0.536888	0.536888	1.87738	3156.08	3156.08	0.0249354	12.6775		313.687	313.687
					526	6	99.0748	3.3382	0.33758	127.813	0	102.751	102.751	1.02467		3154.5	0.204631	0.00107563	0.537964	0.537964	1.88088	3156.59	3156.59	0.024927	12.7024		313.531	313.531
					527	7	99.076	3.33655	0.337412	128.053	0	102.75	102.75	1.02468		3155.01	0.204562	0.00107526	0.53904	0.53904	1.88437	3157.1	3157.1	0.0249186	12.7273		313.376	313.376
					528	8	99.0773	3.33491	0.337245	128.292	0	102.749	102.749	1.0247		3155.51	0.204493	0.0010749	0.540115	0.540115	1.88786	3157.6	3157.6	0.0249102	12.7522		313.221	313.221
					529	9	99.0786	3.33328	0.337079	128.532	0	102.749	102.749	1.02471		3156.02	0.204424	0.00107454	0.54119	0.54119	1.89135	3158.11	3158.11	0.0249019	12.7771		313.067	313.067
					530	10	99.0801	3.33165	0.336914	128.771	0	102.749	102.749	1.02473		3156.52	0.204356	0.00107418	0.542265	0.542265	1.89484	3158.62	3158.62	0.0248936	12.802		312.913	312.913
					531	11	99.0817	3.33003	0.336749	129.01	0	102.748	102.748	1.02474		3157.02	0.204287	0.00107382	0.543339	0.543339	1.89832	3159.13	3159.13	0.0248853	12.8269		312.76	312.76
					532	12	99.0834	3.32841	0.336585	129.249	0	102.748	102.748	1.02476		3157.53	0.204218	0.00107346	0.544412	0.544412	1.9018	3159.64	3159.64	0.0248771	12.8518		312.608	312.608
					533	13	99.0852	3.32681	0.336421	129.488	0	102.748	102.748	1.02478		3158.03	0.20415	0.0010731	0.545486	0.545486	1.90528	3160.14	3160.14	0.0248689	12.8766		312.457	312.457
					534	14	99.0871	3.32522	0.336259	129.727	0	102.749	102.749	1.0248		3158.54	0.204082	0.00107274	0.546559	0.546559	1.90876	3160.65	3160.65	0.0248609	12.9015		312.306	312.306
					535	15	99.0891	3.32363	0.336097	129.965	0	102.749	102.749	1.02482		3159.04	0.204015	0.00107238	0.547632	0.547632	1.91223	3161.16	3161.16	0.0248528	12.9264		312.157	312.157
					536	16	99.0912	3.32206	0.335937	130.204	0	102.749	102.749	1.02484		3159.55	0.203947	0.00107202	0.548704	0.548704	1.9157	3161.67	3161.67	0.0248448	12.9512		312.008	312.008
					537	17	99.0934	3.32049	0.335777	130.442	0	102.75	102.75	1.02486		3160.05	0.20388	0.00107167	0.549776	0.549776	1.91917	3162.17	3162.17	0.0248369	12.976		311.86	311.86
					538	18	99.0957	3.31894	0.335619	130.681	0	102.75	102.75	1.02489		3160.56	0.203813	0.00107132	0.550848	0.550848	1.92264	3162.68	3162.68	0.0248291	13.0009		311.713	311.713
					539	19	99.0981	3.31739	0.335461	130.919	0	102.751	102.751	1.02491		3161.06	0.203747	0.00107097	0.551919	0.551919	1.9261	3163.19	3163.19	0.0248214	13.0257		311.567	311.567
					540	20	99.1006	3.31586	0.335305	131.157	0	102.752	102.752	1.02494		3161.57	0.203681	0.00107062	0.55299	0.55299	1.92957	3163.7	3163.7	0.0248137	13.0505		311.422	311.422
					541	21	99.1032	3.31435	0.33515	131.395	0	102.753	102.753	1.02497		3162.07	0.203615	0.00107027	0.55406	0.55406	1.93303	3164.21	3164.21	0.0248061	13.0753		311.279	311.279
					542	22	99.1059	3.31284	0.334996	131.633	0	102.754	102.754	1.02499		3162.58	0.20355	0.00106993	0.555131	0.555131	1.93648	3164.72	3164.72	0.0247986	13.1001		311.136	311.136
					543	23	99.1087	3.31135	0.334843	131.871	0	102.755	102.755	1.02502		3163.08	0.203486	0.00106959	0.556201	0.556201	1.93994	3165.23	3165.23	0.0247911	13.1249		310.995	310.995
					544	24	99.1116	3.30987	0.334692	132.108	0	102.756	102.756	1.02505		3163.59	0.203422	0.00106925	0.55727	0.55727	1.94339	3165.73	3165.73	0.0247838	13.1497		310.855	310.855
					545	25	99.1145	3.3084	0.334542	132.346	0	102.757	102.757	1.02508		3164.09	0.203359	0.00106891	0.558339	0.558339	1.94684	3166.24	3166.24	0.0247765	13.1745		310.716	310.716
					546	26	99.1176	3.30695	0.334393	132.583	0	102.759	102.759	1.02511		3164.6	0.203296	0.00106858	0.559408	0.559408	1.95029	3166.75	3166.75	0.0247694	13.1992		310.578	310.578
					547	27	99.1207	3.30551	0.334246	132.821	0	102.76	102.76	1.02515		3165.1	0.203234	0.00106825	0.560477	0.560477	1.95374	3167.26	3167.26	0.0247623	13.224		310.442	310.442
					548	28	99.1239	3.30409	0.3341	133.058	0	102.762	102.762	1.02518		3165.61	0.203172	0.00106792	0.561545	0.561545	1.95718	3167.77	3167.77	0.0247554	13.2487		310.307	310.307
					549	29	99.1272	3.30268	0.333955	133.295	0	102.764	102.764	1.02521		3166.11	0.203111	0.0010676	0.562613	0.562613	1.96062	3168.28	3168.28	0.0247485	13.2735		310.173	310.173
					550	30	99.1306	3.30129	0.333813	133.532	0	102.766	102.766	1.02525		3166.62	0.203051	0.00106728	0.563681	0.563681	1.96406	3168.79	3168.79	0.0247418	13.2982		310.041	310.041
					551	31	99.1341	3.29992	0.333671	133.769	0	102.768	102.768	1.02528		3167.13	0.202991	0.00106696	0.564748	0.564748	1.9675	3169.3	3169.3	0.0247351	13.323		309.911	309.911
					552	32	99.1376	3.29856	0.333532	134.006	0	102.77	102.77	1.02532		3167.63	0.202933	0.00106665	0.565815	0.565815	1.97093	3169.81	3169.81	0.0247286	13.3477		309.782	309.782
					553	33	99.1412	3.29721	0.333393	134.242	0	102.772	102.772	1.02536		3168.14	0.202875	0.00106634	0.566882	0.566882	1.97437	3170.32	3170.32	0.0247222	13.3724		309.654	309.654
					554	34	99.1449	3.29589	0.333257	134.479	0	102.774	102.774	1.0254		3168.64	0.202818	0.00106603	0.567948	0.567948	1.9778	3170.83	3170.83	0.0247159	13.3971		309.528	309.528
					555	35	99.1487	3.29458	0.333122	134.716	0	102.776	102.776	1.02544		3169.15	0.202761	0.00106573	0.569014	0.569014	1.98122	3171.34	3171.34	0.0247098	13.4219		309.403	309.403
					556	36	99.1525	3.29329	0.332989	134.952	0	102.779	102.779	1.02548		3169.66	0.202706	0.00106544	0.57008	0.57008	1.98465	3171.85	3171.85	0.0247037	13.4466		309.28	309.28
					557	37	99.1564	3.29201	0.332858	135.188	0	102.781	102.781	1.02552		3170.16	0.202651	0.00106515	0.571145	0.571145	1.98807	3172.35	3172.35	0.0246978	13.4713		309.159	309.159
					558	38	99.1604	3.29076	0.332728	135.425	0	102.784	102.784	1.02556		3170.67	0.202597	0.00106486	0.57221	0.57221	1.9915	3172.86	3172.86	0.024692	13.4959		309.04	309.04
					559	39	99.1645	3.28952	0.332601	135.661	0	102.787	102.787	1.0256		3171.18	0.202544	0.00106458	0.573275	0.573275	1.99492	3173.37	3173.37	0.0246863	13.5206		308.922	308.922
					560	40	99.1686	3.2883	0.332475	135.897	0	102.789	102.789	1.02564		3171.68	0.202492	0.0010643	0.57434	0.57434	1.99833	3173.88	3173.88	0.0246808	13.5453		308.806	308.806
					561	41	99.1727	3.2871	0.332351	136.133	0	102.792	102.792	1.02568		3172.19	0.202441	0.00106403	0.575404	0.575404	2.00175	3174.39	3174.39	0.0246754	13.57		308.691	308.691
					562	42	99.177	3.28592	0.332229	136.369	0	102.795	102.795	1.02573		3172.7	0.202391	0.00106376	0.576468	0.576468	2.00516	3174.91	3174.91	0.0246702	13.5947		308.578	308.578
					563	43	99.1813	3.28476	0.332109	136.605	0	102.798	102.798	1.02577		3173.2	0.202342	0.00106349	0.577532	0.577532	2.00857	3175.42	3175.42	0.024665	13.6193		308.468	308.468
					564	44	99.1856	3.28361	0.33199	136.84	0	102.801	102.801	1.02582		3173.71	0.202294	0.00106324	0.578596	0.578596	2.01198	3175.93	3175.93	0.02466	13.644		308.358	308.358
					565	45	99.19	3.28249	0.331874	137.076	0	102.804	102.804	1.02586		3174.22	0.202247	0.00106298	0.579659	0.579659	2.01539	3176.44	3176.44	0.0246552	13.6686		308.251	308.251
					566	46	99.1945	3.28139	0.33176	137.312	0	102.808	102.808	1.02591		3174.72	0.202201	0.00106274	0.580722	0.580722	2.0188	3176.95	3176.95	0.0246505	13.6933		308.146	308.146
					567	47	99.199	3.28031	0.331647	137.547	0	102.811	102.811	1.02596		3175.23	0.202156	0.0010625	0.581785	0.581785	2.0222	3177.46	3177.46	0.0246459	13.7179		308.042	308.042
					568	48	99.2036	3.27924	0.331537	137.783	0	102.814	102.814	1.026		3175.74	0.202113	0.00106226	0.582847	0.582847	2.0256	3177.97	3177.97	0.0246415	13.7426		307.941	307.941
					569	49	99.2082	3.2782	0.331429	138.018	0	102.818	102.818	1.02605		3176.25	0.20207	0.00106203	0.58391	0.58391	2.029	3178.48	3178.48	0.0246373	13.7672		307.841	307.841
					570	50	99.2128	3.27718	0.331323	138.253	0	102.821	102.821	1.0261		3176.75	0.202028	0.0010618	0.584972	0.584972	2.0324	3178.99	3178.99	0.0246332	13.7918		307.743	307.743
					571	51	99.2175	3.27618	0.331219	138.489	0	102.825	102.825	1.02615		3177.26	0.201988	0.00106159	0.586034	0.586034	2.0358	3179.5	3179.5	0.0246292	13.8165		307.647	307.647
					572	52	99.2223	3.27521	0.331117	138.724	0	102.829	102.829	1.0262		3177.77	0.201948	0.00106137	0.587095	0.587095	2.03919	3180.01	3180.01	0.0246254	13.8411		307.554	307.554
					573	1	99.2271	3.27425	0.331017	138.959	0	102.832	102.832	1.02625		3178.28	0.20191	0.00106117	0.588157	0.588157	2.04258	3180.52	3180.52	0.0246218	13.8657		307.462	307.462
					574	2	99.2319	3.27331	0.330919	139.194	0	102.836	102.836	1.0263		3178.78	0.201873	0.00106097	0.589218	0.589218	2.04597	3181.03	3181.03	0.0246183	13.8903		307.372	307.372
					575	3	99.2368	3.2724	0.330824	139.429	0	102.84	102.84	1.02635		3179.29	0.201837	0.00106077	0.590279	0.590279	2.04936	3181.55	3181.55	0.024615	13.915		307.284	307.284
					576	4	99.2417	3.27151	0.330731	139.663	0	102.844	102.844	1.0264		3179.8	0.201803	0.00106058	0.59134	0.59134	2.05275	3182.06	3182.06	0.0246118	13.9396		307.198	307.198
					577	5	99.2467	3.27064	0.33064	139.898	0	102.848	102.848	1.02645		3180.31	0.201769	0.0010604	0.592401	0.592401	2.05614	3182.57	3182.57	0.0246088	13.9642		307.115	307.115
					578	6	99.2516	3.26979	0.330551	140.133	0	102.852	102.852	1.0265		3180.82	0.201737	0.00106023	0.593461	0.593461	2.05952	3183.08	3183.08	0.0246059	13.9888		307.033	307.033
					579	7	99.2567	3.26896	0.330464	140.368	0	102.856	102.856	1.02655		3181.33	0.201706	0.00106006	0.594522	0.594522	2.0629	3183.59	3183.59	0.0246033	14.0134		306.953	306.953
					580	8	99.2617	3.26816	0.33038	140.602	0	102.86	102.86	1.0266		3181.83	0.201676	0.00105989	0.595582	0.595582	2.06628	3184.1	3184.1	0.0246007	14.038		306.876	306.876
					581	9	99.2668	3.26738	0.330297	140.837	0	102.864	102.864	1.02666		3182.34	0.201648	0.00105974	0.596642	0.596642	2.06966	3184.61	3184.61	0.0245984	14.0626		306.801	306.801
					582	10	99.2719	3.26662	0.330218	141.071	0	102.869	102.869	1.02671		3182.85	0.201621	0.00105959	0.597702	0.597702	2.07304	3185.13	3185.13	0.0245962	14.0872		306.727	306.727
					583	11	99.277	3.26589	0.33014	141.306	0	102.873	102.873	1.02676		3183.36	0.201595	0.00105945	0.598762	0.598762	2.07641	3185.64	3185.64	0.0245942	14.1118		306.656	306.656
					584	12	99.2821	3.26517	0.330065	141.54	0	102.877	102.877	1.02682		3183.87	0.201571	0.00105931	0.599821	0.599821	2.07979	3186.15	3186.15	0.0245923	14.1364		306.587	306.587
					585	13	99.2873	3.26448	0.329992	141.775	0	102.882	102.882	1.02687		3184.38	0.201547	0.00105918	0.600881	0.600881	2.08316	3186.66	3186.66	0.0245906	14.161		306.52	306.52
					586	14	99.2925	3.26382	0.329921	142.009	0	102.886	102.886	1.02692		3184.89	0.201525	0.00105906	0.60194	0.60194	2.08653	3187.17	3187.17	0.0245891	14.1855		306.455	306.455
					587	15	99.2977	3.26317	0.329852	142.243	0	102.891	102.891	1.02698		3185.39	0.201505	0.00105894	0.603	0.603	2.0899	3187.69	3187.69	0.0245878	14.2101		306.393	306.393
					588	16	99.3029	3.26255	0.329786	142.477	0	102.895	102.895	1.02703		3185.9	0.201486	0.00105884	0.604059	0.604059	2.09327	3188.2	3188.2	0.0245866	14.2347		306.332	306.332
					589	17	99.3081	3.26195	0.329722	142.711	0	102.9	102.9	1.02708		3186.41	0.201468	0.00105874	0.605118	0.605118	2.09664	3188.71	3188.71	0.0245856	14.2593		306.274	306.274
					590	18	99.3134	3.26138	0.329661	142.946	0	102.904	102.904	1.02714		3186.92	0.201451	0.00105864	0.606177	0.606177	2.1	3189.22	3189.22	0.0245848	14.2839		306.218	306.218
					591	19	99.3186	3.26083	0.329602	143.18	0	102.909	102.909	1.02719		3187.43	0.201436	0.00105855	0.607236	0.607236	2.10337	3189.74	3189.74	0.0245841	14.3085		306.164	306.164
					592	20	99.3239	3.2603	0.329545	143.414	0	102.914	102.914	1.02725		3187.94	0.201422	0.00105848	0.608294	0.608294	2.10673	3190.25	3190.25	0.0245836	14.3331		306.112	306.112
					593	21	99.3292	3.25979	0.329491	143.648	0	102.918	102.918	1.0273		3188.45	0.20141	0.0010584	0.609353	0.609353	2.11009	3190.76	3190.76	0.0245833	14.3576		306.062	306.062
					594	22	99.3344	3.25931	0.329438	143.882	0	102.923	102.923	1.02736		3188.96	0.201399	0.00105834	0.610412	0.610412	2.11345	3191.27	3191.27	0.0245832	14.3822		306.015	306.015
					595	23	99.3397	3.25885	0.329389	144.116	0	102.928	102.928	1.02741		3189.47	0.201389	0.00105828	0.61147	0.61147	2.11681	3191.79	3191.79	0.0245832	14.4068		305.97	305.97
					596	24	99.345	3.25841	0.329341	144.349	0	102.933	102.933	1.02747		3189.98	0.201381	0.00105823	0.612529	0.612529	2.12017	3192.3	3192.3	0.0245834	14.4314		305.926	305.926
					597	25	99.3503	3.258	0.329296	144.583	0	102.938	102.938	1.02752		3190.49	0.201374	0.00105819	0.613587	0.613587	2.12353	3192.81	3192.81	0.0245838	14.456		305.885	305.885
					598	26	99.3556	3.25761	0.329253	144.817	0	102.942	102.942	1.02757		3191	0.201369	0.00105815	0.614646	0.614646	2.12688	3193.33	3193.33	0.0245844	14.4806		305.847	305.847
					599	27	99.3608	3.25724	0.329213	145.051	0	102.947	102.947	1.02763		3191.51	0.201365	0.00105812	0.615704	0.615704	2.13024	3193.84	3193.84	0.0245851	14.5051		305.81	305.81
					600	28	99.3661	3.2569	0.329175	145.285	0	102.952	102.952	1.02768		3192.02	0.201362	0.0010581	0.616763	0.616763	2.13359	3194.35	3194.35	0.024586	14.5297		305.776	305.776
					601	29	99.3714	3.25658	0.329139	145.518	0	102.957	102.957	1.02774		3192.53	0.201361	0.00105809	0.617821	0.617821	2.13695	3194.87	3194.87	0.0245871	14.5543		305.744	305.744
					602	30	99.3766	3.25628	0.329106	145.752	0	102.962	102.962	1.02779		3193.04	0.201361	0.00105808	0.61888	0.61888	2.1403	3195.38	3195.38	0.0245884	14.5789		305.713	305.713
					603	31	99.3819	3.25601	0.329075	145.986	0	102.967	102.967	1.02785		3193.55	0.201362	0.00105808	0.619938	0.619938	2.14365	3195.89	3195.89	0.0245898	14.6035		305.686	305.686
					604	32	99.3871	3.25576	0.329046	146.22	0	102.972	102.972	1.0279		3194.06	0.201365	0.00105809	0.620996	0.620996	2.147	3196.41	3196.41	0.0245914	14.6281		305.66	305.66
					605	33	99.3923	3.25553	0.329019	146.453	0	102.977	102.977	1.02796		3194.57	0.20137	0.0010581	0.622055	0.622055	2.15035	3196.92	3196.92	0.0245932	14.6527		305.636	305.636
					606	34	99.3976	3.25532	0.328995	146.687	0	102.982	102.982	1.02801		3195.08	0.201376	0.00105813	0.623113	0.623113	2.15369	3197.44	3197.44	0.0245952	14.6773		305.615	305.615
					607	35	99.4028	3.25514	0.328974	146.92	0	102.987	102.987	1.02806		3195.59	0.201383	0.00105816	0.624172	0.624172	2.15704	3197.95	3197.95	0.0245973	14.7019		305.596	305.596
					608	36	99.4079	3.25498	0.328954	147.154	0	102.992	102.992	1.02812		3196.1	0.201392	0.0010582	0.62523	0.62523	2.16039	3198.46	3198.46	0.0245996	14.7265		305.578	305.578
					609	37	99.4131	3.25484	0.328937	147.388	0	102.997	102.997	1.02817		3196.61	0.201402	0.00105824	0.626289	0.626289	2.16373	3198.98	3198.98	0.0246021	14.7511		305.563	305.563
					610	38	99.4182	3.25473	0.328922	147.621	0	103.002	103.002	1.02822		3197.12	0.201413	0.00105829	0.627347	0.627347	2.16707	3199.49	3199.49	0.0246047	14.7757		305.55	305.55
					611	39	99.4234	3.25464	0.328909	147.855	0	103.007	103.007	1.02828		3197.63	0.201426	0.00105835	0.628406	0.628406	2.17042	3200.01	3200.01	0.0246075	14.8003		305.54	305.54
					612	40	99.4284	3.25457	0.328899	148.089	0	103.012	103.012	1.02833		3198.14	0.20144	0.00105842	0.629465	0.629465	2.17376	3200.52	3200.52	0.0246105	14.8249		305.531	305.531
					613	41	99.4335	3.25452	0.328891	148.322	0	103.017	103.017	1.02838		3198.65	0.201456	0.0010585	0.630524	0.630524	2.1771	3201.03	3201.03	0.0246137	14.8495		305.524	305.524
					614	42	99.4386	3.25449	0.328885	148.556	0	103.022	103.022	1.02843		3199.17	0.201473	0.00105858	0.631583	0.631583	2.18044	3201.55	3201.55	0.024617	14.8741		305.52	305.52
					615	43	99.4436	3.25449	0.328881	148.789	0	103.027	103.027	1.02849		3199.68	0.201492	0.00105867	0.632642	0.632642	2.18379	3202.06	3202.06	0.0246205	14.8988		305.517	305.517
					616	44	99.4486	3.25451	0.32888	149.023	0	103.032	103.032	1.02854		3200.19	0.201512	0.00105877	0.633701	0.633701	2.18713	3202.58	3202.58	0.0246242	14.9234		305.517	305.517
					617	45	99.4535	3.25455	0.328881	149.256	0	103.037	103.037	1.02859		3200.7	0.201533	0.00105887	0.63476	0.63476	2.19046	3203.09	3203.09	0.024628	14.948		305.519	305.519
					618	46	99.4584	3.25461	0.328884	149.49	0	103.042	103.042	1.02864		3201.21	0.201556	0.00105898	0.635819	0.635819	2.1938	3203.61	3203.61	0.024632	14.9726		305.523	305.523
					619	47	99.4633	3.25469	0.328889	149.724	0	103.047	103.047	1.02869		3201.72	0.20158	0.0010591	0.636879	0.636879	2.19714	3204.12	3204.12	0.0246361	14.9973		305.528	305.528
					620	48	99.4682	3.25479	0.328896	149.957	0	103.052	103.052	1.02874		3202.23	0.201605	0.00105923	0.637938	0.637938	2.20048	3204.64	3204.64	0.0246405	15.0219		305.536	305.536
					621	49	99.473	3.25492	0.328906	150.191	0	103.057	103.057	1.02879		3202.75	0.201632	0.00105936	0.638998	0.638998	2.20382	3205.15	3205.15	0.024645	15.0466		305.546	305.546
					622	50	99.4778	3.25507	0.328918	150.424	0	103.062	103.062	1.02884		3203.26	0.20166	0.00105951	0.640058	0.640058	2.20715	3205.67	3205.67	0.0246496	15.0712		305.558	305.558
					623	51	99.4825	3.25523	0.328932	150.658	0	103.067	103.067	1.02889		3203.77	0.20169	0.00105965	0.641118	0.641118	2.21049	3206.18	3206.18	0.0246544	15.0959		305.571	305.571
					624	52	99.4872	3.25542	0.328947	150.892	0	103.072	103.072	1.02894		3204.28	0.201721	0.00105981	0.642178	0.642178	2.21383	3206.7	3206.7	0.0246594	15.1205		305.587	305.587
					625	1	99.4919	3.25563	0.328965	151.125	0	103.076	103.076	1.02899		3204.79	0.201753	0.00105997	0.643238	0.643238	2.21716	3207.21	3207.21	0.0246645	15.1452		305.605	305.605
					626	2	99.4965	3.25586	0.328986	151.359	0	103.081	103.081	1.02903		3205.31	0.201787	0.00106014	0.644298	0.644298	2.2205	3207.73	3207.73	0.0246698	15.1699		305.624	305.624
					627	3	99.5011	3.2561	0.329008	151.593	0	103.086	103.086	1.02908		3205.82	0.201822	0.00106032	0.645359	0.645359	2.22383	3208.24	3208.24	0.0246753	15.1945		305.645	305.645
					628	4	99.5056	3.25637	0.329032	151.826	0	103.091	103.091	1.02913		3206.33	0.201858	0.0010605	0.64642	0.64642	2.22717	3208.76	3208.76	0.0246809	15.2192		305.669	305.669
					629	5	99.5101	3.25666	0.329058	152.06	0	103.096	103.096	1.02917		3206.84	0.201896	0.00106069	0.647481	0.647481	2.2305	3209.28	3209.28	0.0246866	15.2439		305.694	305.694
					630	6	99.5145	3.25697	0.329086	152.294	0	103.101	103.101	1.02922		3207.36	0.201935	0.00106089	0.648542	0.648542	2.23383	3209.79	3209.79	0.0246926	15.2686		305.721	305.721
					631	7	99.5189	3.2573	0.329116	152.527	0	103.105	103.105	1.02926		3207.87	0.201975	0.0010611	0.649604	0.649604	2.23717	3210.31	3210.31	0.0246986	15.2933		305.75	305.75
					632	8	99.5233	3.25764	0.329149	152.761	0	103.11	103.11	1.02931		3208.38	0.202017	0.00106131	0.650665	0.650665	2.2405	3210.82	3210.82	0.0247048	15.318		305.781	305.781
					633	9	99.5276	3.25801	0.329183	152.995	0	103.115	103.115	1.02935		3208.89	0.20206	0.00106153	0.651727	0.651727	2.24383	3211.34	3211.34	0.0247112	15.3427		305.813	305.813
					634	10	99.5318	3.25839	0.329219	153.229	0	103.119	103.119	1.0294		3209.41	0.202104	0.00106175	0.652789	0.652789	2.24717	3211.86	3211.86	0.0247177	15.3674		305.847	305.847
					635	11	99.536	3.25879	0.329257	153.463	0	103.124	103.124	1.02944		3209.92	0.202149	0.00106198	0.653851	0.653851	2.2505	3212.37	3212.37	0.0247244	15.3921		305.883	305.883
					636	12	99.5401	3.25921	0.329296	153.697	0	103.129	103.129	1.02948		3210.43	0.202196	0.00106222	0.654914	0.654914	2.25383	3212.89	3212.89	0.0247312	15.4169		305.921	305.921
					637	13	99.5442	3.25965	0.329338	153.931	0	103.133	103.133	1.02953		3210.94	0.202244	0.00106247	0.655977	0.655977	2.25717	3213.41	3213.41	0.0247381	15.4416		305.96	305.96
					638	14	99.5482	3.26011	0.329381	154.164	0	103.138	103.138	1.02957		3211.46	0.202293	0.00106272	0.65704	0.65704	2.2605	3213.92	3213.92	0.0247452	15.4664		306.002	306.002
					639	15	99.5522	3.26058	0.329427	154.398	0	103.142	103.142	1.02961		3211.97	0.202343	0.00106298	0.658103	0.658103	2.26383	3214.44	3214.44	0.0247524	15.4911		306.044	306.044
					640	16	99.5561	3.26107	0.329474	154.632	0	103.147	103.147	1.02965		3212.48	0.202395	0.00106324	0.659167	0.659167	2.26717	3214.95	3214.95	0.0247597	15.5159		306.089	306.089
					641	17	99.5599	3.26158	0.329522	154.867	0	103.151	103.151	1.02969		3213	0.202447	0.00106351	0.66023	0.66023	2.2705	3215.47	3215.47	0.0247672	15.5406		306.135	306.135
					642	18	99.5637	3.2621	0.329573	155.101	0	103.155	103.155	1.02973		3213.51	0.202501	0.00106379	0.661295	0.661295	2.27383	3215.99	3215.99	0.0247749	15.5654		306.182	306.182
					643	19	99.5675	3.26264	0.329625	155.335	0	103.16	103.16	1.02977		3214.02	0.202557	0.00106407	0.662359	0.662359	2.27716	3216.51	3216.51	0.0247826	15.5902		306.232	306.232
					644	20	99.5711	3.2632	0.329679	155.569	0	103.164	103.164	1.0298		3214.54	0.202613	0.00106436	0.663424	0.663424	2.2805	3217.02	3217.02	0.0247905	15.615		306.282	306.282
					645	21	99.5747	3.26377	0.329735	155.803	0	103.168	103.168	1.02984		3215.05	0.20267	0.00106466	0.664489	0.664489	2.28383	3217.54	3217.54	0.0247985	15.6398		306.335	306.335
					646	22	99.5783	3.26436	0.329792	156.037	0	103.172	103.172	1.02988		3215.57	0.202729	0.00106496	0.665554	0.665554	2.28716	3218.06	3218.06	0.0248067	15.6646		306.389	306.389
					647	23	99.5818	3.26497	0.329851	156.272	0	103.177	103.177	1.02991		3216.08	0.202788	0.00106527	0.666619	0.666619	2.2905	3218.57	3218.57	0.0248149	15.6894		306.444	306.444
					648	24	99.5852	3.26558	0.329911	156.506	0	103.181	103.181	1.02995		3216.59	0.202849	0.00106558	0.667685	0.667685	2.29383	3219.09	3219.09	0.0248233	15.7142		306.501	306.501
					649	25	99.5885	3.26622	0.329973	156.74	0	103.185	103.185	1.02998		3217.11	0.202911	0.0010659	0.668752	0.668752	2.29717	3219.61	3219.61	0.0248318	15.7391		306.559	306.559
					650	26	99.5918	3.26687	0.330036	156.975	0	103.189	103.189	1.03002		3217.62	0.202974	0.00106623	0.669818	0.669818	2.3005	3220.13	3220.13	0.0248405	15.7639		306.618	306.618
					651	27	99.595	3.26753	0.330101	157.209	0	103.193	103.193	1.03005		3218.14	0.203038	0.00106656	0.670885	0.670885	2.30383	3220.64	3220.64	0.0248492	15.7888		306.679	306.679
					652	28	99.5982	3.26821	0.330168	157.444	0	103.197	103.197	1.03008		3218.65	0.203103	0.00106689	0.671952	0.671952	2.30717	3221.16	3221.16	0.0248581	15.8136		306.741	306.741
					653	29	99.6013	3.2689	0.330235	157.678	0	103.2	103.2	1.03012		3219.16	0.203169	0.00106723	0.67302	0.67302	2.3105	3221.68	3221.68	0.024867	15.8385		306.805	306.805
					654	30	99.6043	3.2696	0.330305	157.913	0	103.204	103.204	1.03015		3219.68	0.203236	0.00106758	0.674088	0.674088	2.31384	3222.2	3222.2	0.0248761	15.8634		306.87	306.87
					655	31	99.6072	3.27032	0.330375	158.148	0	103.208	103.208	1.03018		3220.19	0.203304	0.00106793	0.675156	0.675156	2.31717	3222.71	3222.71	0.0248853	15.8882		306.936	306.936
					656	32	99.6101	3.27105	0.330447	158.382	0	103.212	103.212	1.03021		3220.71	0.203373	0.00106829	0.676225	0.676225	2.32051	3223.23	3223.23	0.0248946	15.9131		307.003	307.003
					657	33	99.6129	3.2718	0.33052	158.617	0	103.215	103.215	1.03024		3221.22	0.203443	0.00106865	0.677293	0.677293	2.32385	3223.75	3223.75	0.024904	15.938		307.072	307.072
					658	34	99.6156	3.27255	0.330595	158.852	0	103.219	103.219	1.03026		3221.74	0.203514	0.00106902	0.678363	0.678363	2.32718	3224.27	3224.27	0.0249135	15.963		307.142	307.142
					659	35	99.6183	3.27332	0.330671	159.087	0	103.222	103.222	1.03029		3222.25	0.203586	0.00106939	0.679433	0.679433	2.33052	3224.79	3224.79	0.0249231	15.9879		307.213	307.213
					660	36	99.6209	3.2741	0.330748	159.322	0	103.226	103.226	1.03032		3222.77	0.203659	0.00106977	0.680503	0.680503	2.33386	3225.31	3225.31	0.0249328	16.0128		307.285	307.285
					661	37	99.6234	3.27489	0.330826	159.557	0	103.229	103.229	1.03035		3223.28	0.203733	0.00107016	0.681573	0.681573	2.3372	3225.82	3225.82	0.0249426	16.0378		307.358	307.358
					662	38	99.6259	3.27569	0.330905	159.792	0	103.232	103.232	1.03037		3223.8	0.203807	0.00107054	0.682644	0.682644	2.34053	3226.34	3226.34	0.0249525	16.0627		307.432	307.432
					663	39	99.6283	3.2765	0.330986	160.027	0	103.236	103.236	1.0304		3224.31	0.203883	0.00107093	0.683715	0.683715	2.34387	3226.86	3226.86	0.0249624	16.0877		307.507	307.507
					664	40	99.6306	3.27733	0.331067	160.262	0	103.239	103.239	1.03042		3224.83	0.203959	0.00107133	0.684787	0.684787	2.34721	3227.38	3227.38	0.0249725	16.1126		307.584	307.584
					665	41	99.6328	3.27816	0.33115	160.497	0	103.242	103.242	1.03044		3225.34	0.204036	0.00107173	0.685859	0.685859	2.35055	3227.9	3227.9	0.0249826	16.1376		307.661	307.661
					666	42	99.635	3.279	0.331234	160.732	0	103.245	103.245	1.03046		3225.86	0.204114	0.00107214	0.686931	0.686931	2.35389	3228.42	3228.42	0.0249929	16.1626		307.739	307.739
					667	43	99.637	3.27985	0.331318	160.968	0	103.248	103.248	1.03049		3226.37	0.204193	0.00107255	0.688004	0.688004	2.35723	3228.94	3228.94	0.0250032	16.1876		307.818	307.818
					668	44	99.6391	3.28072	0.331404	161.203	0	103.251	103.251	1.03051		3226.89	0.204272	0.00107296	0.689078	0.689078	2.36057	3229.45	3229.45	0.0250136	16.2126		307.898	307.898
					669	45	99.641	3.28159	0.331491	161.439	0	103.254	103.254	1.03053		3227.4	0.204353	0.00107338	0.690151	0.690151	2.36392	3229.97	3229.97	0.025024	16.2377		307.979	307.979
					670	46	99.6429	3.28247	0.331578	161.674	0	103.257	103.257	1.03055		3227.92	0.204434	0.0010738	0.691225	0.691225	2.36726	3230.49	3230.49	0.0250346	16.2627		308.061	308.061
					671	47	99.6446	3.28335	0.331667	161.91	0	103.26	103.26	1.03056		3228.44	0.204515	0.00107423	0.6923	0.6923	2.3706	3231.01	3231.01	0.0250452	16.2877		308.143	308.143
					672	48	99.6463	3.28425	0.331756	162.145	0	103.262	103.262	1.03058		3228.95	0.204598	0.00107466	0.693375	0.693375	2.37395	3231.53	3231.53	0.0250559	16.3128		308.227	308.227
					673	49	99.648	3.28515	0.331846	162.381	0	103.265	103.265	1.0306		3229.47	0.204681	0.00107509	0.69445	0.69445	2.37729	3232.05	3232.05	0.0250666	16.3379		308.311	308.311
					674	50	99.6495	3.28606	0.331937	162.617	0	103.268	103.268	1.03062		3229.98	0.204765	0.00107553	0.695526	0.695526	2.38064	3232.57	3232.57	0.0250774	16.3629		308.395	308.395
					675	51	99.651	3.28698	0.332028	162.853	0	103.27	103.27	1.03063		3230.5	0.204849	0.00107597	0.696602	0.696602	2.38398	3233.09	3233.09	0.0250883	16.388		308.481	308.481
					676	52	99.6524	3.2879	0.332121	163.089	0	103.272	103.272	1.03065		3231.02	0.204934	0.00107641	0.697679	0.697679	2.38733	3233.61	3233.61	0.0250992	16.4131		308.567	308.567
					677	1	99.6538	3.28883	0.332214	163.325	0	103.275	103.275	1.03066		3231.53	0.20502	0.00107686	0.698756	0.698756	2.39068	3234.13	3234.13	0.0251102	16.4382		308.654	308.654
					678	2	99.655	3.28976	0.332307	163.561	0	103.277	103.277	1.03067		3232.05	0.205106	0.00107731	0.699834	0.699834	2.39402	3234.65	3234.65	0.0251213	16.4634		308.741	308.741
					679	3	99.6562	3.29071	0.332401	163.797	0	103.279	103.279	1.03068		3232.57	0.205193	0.00107776	0.700912	0.700912	2.39737	3235.17	3235.17	0.0251324	16.4885		308.829	308.829
					680	4	99.6573	3.29165	0.332496	164.033	0	103.281	103.281	1.0307		3233.08	0.20528	0.00107822	0.701991	0.701991	2.40072	3235.69	3235.69	0.0251435	16.5136		308.917	308.917
					681	5	99.6584	3.2926	0.332592	164.269	0	103.284	103.284	1.03071		3233.6	0.205368	0.00107867	0.70307	0.70307	2.40407	3236.21	3236.21	0.0251547	16.5388		309.006	309.006
					682	6	99.6593	3.29356	0.332688	164.505	0	103.286	103.286	1.03072		3234.12	0.205456	0.00107914	0.704149	0.704149	2.40742	3236.73	3236.73	0.0251659	16.5639		309.095	309.095
					683	7	99.6602	3.29452	0.332784	164.742	0	103.288	103.288	1.03073		3234.63	0.205545	0.0010796	0.705229	0.705229	2.41077	3237.25	3237.25	0.0251772	16.5891		309.185	309.185
					684	8	99.661	3.29548	0.332881	164.978	0	103.289	103.289	1.03073		3235.15	0.205635	0.00108007	0.706309	0.706309	2.41413	3237.77	3237.77	0.0251885	16.6143		309.275	309.275
					685	9	99.6618	3.29645	0.332978	165.215	0	103.291	103.291	1.03074		3235.67	0.205724	0.00108054	0.70739	0.70739	2.41748	3238.29	3238.29	0.0251999	16.6395		309.366	309.366
					686	10	99.6624	3.29742	0.333076	165.451	0	103.293	103.293	1.03075		3236.18	0.205815	0.00108101	0.708472	0.708472	2.42083	3238.81	3238.81	0.0252113	16.6647		309.456	309.456
					687	11	99.663	3.2984	0.333174	165.688	0	103.295	103.295	1.03075		3236.7	0.205905	0.00108148	0.709553	0.709553	2.42419	3239.33	3239.33	0.0252227	16.6899		309.548	309.548
					688	12	99.6635	3.29937	0.333272	165.925	0	103.296	103.296	1.03076		3237.22	0.205996	0.00108196	0.710636	0.710636	2.42754	3239.85	3239.85	0.0252342	16.7152		309.639	309.639
					689	13	99.664	3.30035	0.33337	166.162	0	103.298	103.298	1.03076		3237.73	0.206088	0.00108244	0.711718	0.711718	2.4309	3240.37	3240.37	0.0252456	16.7404		309.731	309.731
					690	14	99.6643	3.30133	0.333469	166.398	0	103.299	103.299	1.03077		3238.25	0.206179	0.00108292	0.712802	0.712802	2.43426	3240.89	3240.89	0.0252571	16.7657		309.823	309.823
					691	15	99.6646	3.30232	0.333568	166.635	0	103.301	103.301	1.03077		3238.77	0.206271	0.0010834	0.713885	0.713885	2.43761	3241.41	3241.41	0.0252687	16.791		309.915	309.915
					692	16	99.6648	3.3033	0.333667	166.872	0	103.302	103.302	1.03077		3239.29	0.206364	0.00108388	0.71497	0.71497	2.44097	3241.94	3241.94	0.0252802	16.8162		310.007	310.007
					693	17	99.665	3.30429	0.333767	167.109	0	103.303	103.303	1.03078		3239.8	0.206456	0.00108437	0.716054	0.716054	2.44433	3242.46	3242.46	0.0252918	16.8415		310.099	310.099
					694	18	99.6651	3.30527	0.333866	167.347	0	103.304	103.304	1.03078		3240.32	0.206549	0.00108485	0.71714	0.71714	2.44769	3242.98	3242.98	0.0253033	16.8668		310.192	310.192
					695	19	99.6651	3.30626	0.333966	167.584	0	103.305	103.305	1.03078		3240.84	0.206642	0.00108534	0.718225	0.718225	2.45105	3243.5	3243.5	0.0253149	16.8921		310.284	310.284
					696	20	99.665	3.30725	0.334066	167.821	0	103.306	103.306	1.03078		3241.36	0.206736	0.00108583	0.719311	0.719311	2.45441	3244.02	3244.02	0.0253265	16.9175		310.377	310.377
					697	21	99.6649	3.30823	0.334165	168.058	0	103.307	103.307	1.03077		3241.88	0.206829	0.00108632	0.720398	0.720398	2.45778	3244.54	3244.54	0.0253381	16.9428		310.47	310.47
					698	22	99.6646	3.30922	0.334265	168.296	0	103.308	103.308	1.03077		3242.39	0.206923	0.00108681	0.721485	0.721485	2.46114	3245.06	3245.06	0.0253497	16.9682		310.562	310.562
					699	23	99.6644	3.3102	0.334364	168.533	0	103.309	103.309	1.03077		3242.91	0.207017	0.00108731	0.722573	0.722573	2.4645	3245.58	3245.58	0.0253613	16.9935		310.655	310.655
					700	24	99.664	3.31119	0.334464	168.771	0	103.31	103.31	1.03077		3243.43	0.207111	0.0010878	0.723661	0.723661	2.46787	3246.11	3246.11	0.025373	17.0189		310.747	310.747
					701	25	99.6636	3.31217	0.334563	169.009	0	103.31	103.31	1.03076		3243.95	0.207205	0.00108829	0.724749	0.724749	2.47124	3246.63	3246.63	0.0253846	17.0443		310.84	310.84
					702	26	99.6631	3.31315	0.334663	169.246	0	103.311	103.311	1.03076		3244.47	0.207299	0.00108879	0.725839	0.725839	2.4746	3247.15	3247.15	0.0253962	17.0697		310.932	310.932
					703	27	99.6625	3.31413	0.334762	169.484	0	103.311	103.311	1.03075		3244.98	0.207394	0.00108928	0.726928	0.726928	2.47797	3247.67	3247.67	0.0254078	17.0951		311.024	311.024
					704	28	99.6619	3.3151	0.334861	169.722	0	103.312	103.312	1.03074		3245.5	0.207488	0.00108978	0.728018	0.728018	2.48134	3248.19	3248.19	0.0254193	17.1205		311.116	311.116
					705	29	99.6612	3.31608	0.334959	169.96	0	103.312	103.312	1.03074		3246.02	0.207583	0.00109028	0.729109	0.729109	2.48471	3248.72	3248.72	0.0254309	17.1459		311.207	311.207
					706	30	99.6605	3.31705	0.335058	170.198	0	103.313	103.313	1.03073		3246.54	0.207677	0.00109077	0.7302	0.7302	2.48808	3249.24	3249.24	0.0254425	17.1714		311.299	311.299
					707	31	99.6596	3.31801	0.335156	170.436	0	103.313	103.313	1.03072		3247.06	0.207772	0.00109127	0.731292	0.731292	2.49145	3249.76	3249.76	0.025454	17.1968		311.39	311.39
					708	32	99.6588	3.31898	0.335254	170.674	0	103.313	103.313	1.03071		3247.58	0.207866	0.00109177	0.732384	0.732384	2.49482	3250.28	3250.28	0.0254656	17.2223		311.48	311.48
					709	33	99.6578	3.31993	0.335351	170.912	0	103.313	103.313	1.0307		3248.1	0.207961	0.00109226	0.733476	0.733476	2.4982	3250.8	3250.8	0.0254771	17.2478		311.571	311.571
					710	34	99.6568	3.32089	0.335448	171.151	0	103.313	103.313	1.03069		3248.62	0.208055	0.00109276	0.734569	0.734569	2.50157	3251.33	3251.33	0.0254885	17.2733		311.661	311.661
					711	35	99.6557	3.32184	0.335545	171.389	0	103.313	103.313	1.03068		3249.14	0.208149	0.00109326	0.735663	0.735663	2.50494	3251.85	3251.85	0.0255	17.2988		311.751	311.751
					712	36	99.6546	3.32279	0.335641	171.627	0	103.313	103.313	1.03067		3249.65	0.208244	0.00109375	0.736757	0.736757	2.50832	3252.37	3252.37	0.0255114	17.3243		311.84	311.84
					713	37	99.6534	3.32373	0.335737	171.866	0	103.313	103.313	1.03065		3250.17	0.208338	0.00109425	0.737852	0.737852	2.5117	3252.89	3252.89	0.0255228	17.3498		311.929	311.929
					714	38	99.6521	3.32466	0.335832	172.104	0	103.313	103.313	1.03064		3250.69	0.208432	0.00109474	0.738947	0.738947	2.51507	3253.42	3253.42	0.0255342	17.3753		312.017	312.017
					715	39	99.6508	3.32559	0.335927	172.343	0	103.312	103.312	1.03063		3251.21	0.208525	0.00109523	0.740042	0.740042	2.51845	3253.94	3253.94	0.0255455	17.4009		312.105	312.105
					716	40	99.6494	3.32652	0.336021	172.582	0	103.312	103.312	1.03061		3251.73	0.208619	0.00109573	0.741138	0.741138	2.52183	3254.46	3254.46	0.0255568	17.4264		312.192	312.192
					717	41	99.6479	3.32744	0.336115	172.82	0	103.311	103.311	1.0306		3252.25	0.208713	0.00109622	0.742235	0.742235	2.52521	3254.99	3254.99	0.025568	17.452		312.279	312.279
					718	42	99.6464	3.32835	0.336208	173.059	0	103.311	103.311	1.03058		3252.77	0.208806	0.00109671	0.743332	0.743332	2.52859	3255.51	3255.51	0.0255793	17.4776		312.365	312.365
					719	43	99.6449	3.32925	0.3363	173.298	0	103.31	103.31	1.03057		3253.29	0.208899	0.0010972	0.744429	0.744429	2.53197	3256.03	3256.03	0.0255904	17.5032		312.451	312.451
					720	44	99.6433	3.33015	0.336392	173.537	0	103.31	103.31	1.03055		3253.81	0.208992	0.00109769	0.745527	0.745527	2.53536	3256.56	3256.56	0.0256015	17.5288		312.536	312.536
					721	45	99.6416	3.33104	0.336483	173.776	0	103.309	103.309	1.03053		3254.33	0.209084	0.00109818	0.746626	0.746626	2.53874	3257.08	3257.08	0.0256126	17.5544		312.62	312.62
					722	46	99.6399	3.33193	0.336574	174.015	0	103.308	103.308	1.03052		3254.85	0.209177	0.00109866	0.747725	0.747725	2.54212	3257.6	3257.6	0.0256237	17.58		312.704	312.704
					723	47	99.6381	3.3328	0.336663	174.254	0	103.308	103.308	1.0305		3255.37	0.209269	0.00109915	0.748824	0.748824	2.54551	3258.13	3258.13	0.0256346	17.6056		312.786	312.786
					724	48	99.6362	3.33367	0.336752	174.493	0	103.307	103.307	1.03048		3255.89	0.20936	0.00109963	0.749924	0.749924	2.54889	3258.65	3258.65	0.0256455	17.6313		312.869	312.869
					725	49	99.6344	3.33453	0.33684	174.733	0	103.306	103.306	1.03046		3256.41	0.209452	0.00110011	0.751025	0.751025	2.55228	3259.17	3259.17	0.0256564	17.6569		312.95	312.95
					726	50	99.6324	3.33538	0.336927	174.972	0	103.305	103.305	1.03044		3256.93	0.209543	0.00110059	0.752126	0.752126	2.55567	3259.7	3259.7	0.0256672	17.6826		313.031	313.031
					727	51	99.6304	3.33622	0.337014	175.211	0	103.304	103.304	1.03042		3257.45	0.209633	0.00110107	0.753227	0.753227	2.55905	3260.22	3260.22	0.025678	17.7083		313.111	313.111
					728	52	99.6284	3.33706	0.337099	175.451	0	103.303	103.303	1.0304		3257.97	0.209724	0.00110155	0.754329	0.754329	2.56244	3260.75	3260.75	0.0256887	17.734		313.19	313.19
					729	1	99.6263	3.33788	0.337184	175.69	0	103.301	103.301	1.03038		3258.49	0.209813	0.00110202	0.755431	0.755431	2.56583	3261.27	3261.27	0.0256993	17.7597		313.268	313.268
					730	2	99.6242	3.3387	0.337268	175.93	0	103.3	103.3	1.03035		3259.01	0.209903	0.0011025	0.756534	0.756534	2.56922	3261.79	3261.79	0.0257099	17.7854		313.346	313.346
					731	3	99.622	3.3395	0.337351	176.169	0	103.299	103.299	1.03033		3259.53	0.209992	0.00110297	0.757638	0.757638	2.57261	3262.32	3262.32	0.0257203	17.8111		313.422	313.422
					732	4	99.6198	3.3403	0.337432	176.409	0	103.298	103.298	1.03031		3260.06	0.210081	0.00110343	0.758741	0.758741	2.57601	3262.84	3262.84	0.0257308	17.8368		313.498	313.498
					733	5	99.6175	3.34109	0.337513	176.649	0	103.296	103.296	1.03028		3260.58	0.210169	0.0011039	0.759846	0.759846	2.5794	3263.37	3263.37	0.0257411	17.8626		313.573	313.573
					734	6	99.6152	3.34186	0.337593	176.889	0	103.295	103.295	1.03026		3261.1	0.210256	0.00110436	0.76095	0.76095	2.58279	3263.89	3263.89	0.0257514	17.8883		313.647	313.647
					735	7	99.6129	3.34263	0.337672	177.129	0	103.293	103.293	1.03024		3261.62	0.210343	0.00110482	0.762055	0.762055	2.58619	3264.42	3264.42	0.0257616	17.9141		313.72	313.72
					736	8	99.6105	3.34339	0.33775	177.368	0	103.292	103.292	1.03021		3262.14	0.21043	0.00110528	0.763161	0.763161	2.58958	3264.94	3264.94	0.0257718	17.9399		313.791	313.791
					737	9	99.6081	3.34413	0.337827	177.608	0	103.29	103.29	1.03019		3262.66	0.210516	0.00110574	0.764267	0.764267	2.59298	3265.47	3265.47	0.0257818	17.9656		313.862	313.862
					738	10	99.6056	3.34487	0.337903	177.848	0	103.288	103.288	1.03016		3263.18	0.210602	0.00110619	0.765374	0.765374	2.59637	3265.99	3265.99	0.0257918	17.9914		313.932	313.932
					739	11	99.6031	3.34559	0.337977	178.088	0	103.287	103.287	1.03013		3263.7	0.210687	0.00110664	0.766481	0.766481	2.59977	3266.51	3266.51	0.0258017	18.0172		314.001	314.001
					740	12	99.6005	3.3463	0.338051	178.329	0	103.285	103.285	1.03011		3264.22	0.210771	0.00110709	0.767588	0.767588	2.60317	3267.04	3267.04	0.0258116	18.0431		314.069	314.069
					741	13	99.5979	3.347	0.338123	178.569	0	103.283	103.283	1.03008		3264.75	0.210855	0.00110753	0.768696	0.768696	2.60656	3267.57	3267.57	0.0258213	18.0689		314.136	314.136
					742	14	99.5953	3.34769	0.338195	178.809	0	103.281	103.281	1.03005		3265.27	0.210939	0.00110797	0.769804	0.769804	2.60996	3268.09	3268.09	0.025831	18.0947		314.202	314.202
					743	15	99.5927	3.34837	0.338265	179.049	0	103.279	103.279	1.03003		3265.79	0.211021	0.00110841	0.770913	0.770913	2.61336	3268.62	3268.62	0.0258405	18.1205		314.266	314.266
					744	16	99.59	3.34903	0.338334	179.29	0	103.277	103.277	1.03		3266.31	0.211104	0.00110884	0.772022	0.772022	2.61676	3269.14	3269.14	0.02585	18.1464		314.33	314.33
					745	17	99.5873	3.34968	0.338401	179.53	0	103.275	103.275	1.02997		3266.83	0.211185	0.00110927	0.773132	0.773132	2.62016	3269.67	3269.67	0.0258594	18.1723		314.392	314.392
					746	18	99.5845	3.35033	0.338468	179.77	0	103.273	103.273	1.02994		3267.36	0.211266	0.0011097	0.774242	0.774242	2.62356	3270.19	3270.19	0.0258687	18.1981		314.454	314.454
					747	19	99.5817	3.35095	0.338533	180.011	0	103.271	103.271	1.02991		3267.88	0.211346	0.00111013	0.775352	0.775352	2.62696	3270.72	3270.72	0.0258779	18.224		314.514	314.514
					748	20	99.5789	3.35157	0.338597	180.251	0	103.269	103.269	1.02989		3268.4	0.211426	0.00111055	0.776463	0.776463	2.63037	3271.24	3271.24	0.0258871	18.2499		314.573	314.573
					749	21	99.5761	3.35217	0.33866	180.492	0	103.267	103.267	1.02986		3268.92	0.211504	0.00111097	0.777574	0.777574	2.63377	3271.77	3271.77	0.0258961	18.2758		314.631	314.631
					750	22	99.5732	3.35276	0.338722	180.732	0	103.265	103.265	1.02983		3269.44	0.211583	0.00111138	0.778686	0.778686	2.63717	3272.29	3272.29	0.025905	18.3017		314.687	314.687
					751	23	99.5703	3.35334	0.338782	180.973	0	103.262	103.262	1.0298		3269.97	0.21166	0.00111179	0.779798	0.779798	2.64058	3272.82	3272.82	0.0259139	18.3276		314.743	314.743
					752	24	99.5674	3.35391	0.338841	181.214	0	103.26	103.26	1.02977		3270.49	0.211737	0.0011122	0.780911	0.780911	2.64398	3273.35	3273.35	0.0259226	18.3535		314.797	314.797
					753	25	99.5645	3.35446	0.338898	181.454	0	103.258	103.258	1.02974		3271.01	0.211813	0.0011126	0.782024	0.782024	2.64739	3273.87	3273.87	0.0259313	18.3795		314.85	314.85
					754	26	99.5615	3.355	0.338955	181.695	0	103.255	103.255	1.02971		3271.53	0.211888	0.001113	0.783137	0.783137	2.65079	3274.4	3274.4	0.0259399	18.4054		314.902	314.902
					755	27	99.5585	3.35552	0.33901	181.936	0	103.253	103.253	1.02967		3272.06	0.211963	0.0011134	0.784251	0.784251	2.6542	3274.92	3274.92	0.0259483	18.4313		314.952	314.952
					756	28	99.5555	3.35603	0.339063	182.177	0	103.251	103.251	1.02964		3272.58	0.212037	0.00111379	0.785365	0.785365	2.6576	3275.45	3275.45	0.0259567	18.4573		315.002	315.002
					757	29	99.5525	3.35653	0.339116	182.418	0	103.248	103.248	1.02961		3273.1	0.21211	0.00111418	0.786479	0.786479	2.66101	3275.98	3275.98	0.0259649	18.4833		315.05	315.05
					758	30	99.5495	3.35702	0.339167	182.659	0	103.246	103.246	1.02958		3273.63	0.212182	0.00111456	0.787594	0.787594	2.66442	3276.5	3276.5	0.0259731	18.5092		315.096	315.096
					759	31	99.5464	3.35749	0.339216	182.899	0	103.243	103.243	1.02955		3274.15	0.212253	0.00111494	0.78871	0.78871	2.66783	3277.03	3277.03	0.0259811	18.5352		315.142	315.142
					760	32	99.5434	3.35795	0.339264	183.14	0	103.241	103.241	1.02952		3274.67	0.212324	0.00111532	0.789825	0.789825	2.67123	3277.56	3277.56	0.0259891	18.5612		315.186	315.186
					761	33	99.5403	3.35839	0.339311	183.381	0	103.238	103.238	1.02949		3275.2	0.212394	0.00111569	0.790941	0.790941	2.67464	3278.08	3278.08	0.0259969	18.5872		315.229	315.229
					762	34	99.5372	3.35882	0.339357	183.622	0	103.235	103.235	1.02945		3275.72	0.212463	0.00111606	0.792058	0.792058	2.67805	3278.61	3278.61	0.0260047	18.6132		315.271	315.271
					763	35	99.5341	3.35923	0.339401	183.864	0	103.233	103.233	1.02942		3276.24	0.212532	0.00111642	0.793174	0.793174	2.68146	3279.14	3279.14	0.0260123	18.6392		315.311	315.311
					764	36	99.531	3.35964	0.339443	184.105	0	103.23	103.23	1.02939		3276.77	0.212599	0.00111678	0.794291	0.794291	2.68487	3279.67	3279.67	0.0260198	18.6652		315.35	315.35
					765	37	99.5278	3.36002	0.339485	184.346	0	103.227	103.227	1.02936		3277.29	0.212666	0.00111713	0.795409	0.795409	2.68828	3280.19	3280.19	0.0260273	18.6913		315.388	315.388
					766	38	99.5247	3.3604	0.339524	184.587	0	103.225	103.225	1.02932		3277.81	0.212732	0.00111748	0.796527	0.796527	2.69169	3280.72	3280.72	0.0260346	18.7173		315.424	315.424
					767	39	99.5215	3.36076	0.339563	184.828	0	103.222	103.222	1.02929		3278.34	0.212797	0.00111783	0.797645	0.797645	2.6951	3281.25	3281.25	0.0260418	18.7433		315.459	315.459
					768	40	99.5184	3.3611	0.3396	185.069	0	103.219	103.219	1.02926		3278.86	0.212861	0.00111817	0.798763	0.798763	2.69851	3281.77	3281.77	0.0260489	18.7694		315.493	315.493
					769	41	99.5152	3.36143	0.339635	185.311	0	103.216	103.216	1.02923		3279.39	0.212924	0.00111851	0.799882	0.799882	2.70192	3282.3	3282.3	0.0260559	18.7955		315.525	315.525
					770	42	99.5121	3.36175	0.339669	185.552	0	103.213	103.213	1.02919		3279.91	0.212987	0.00111884	0.801001	0.801001	2.70533	3282.83	3282.83	0.0260628	18.8215		315.556	315.556
					771	43	99.5089	3.36205	0.339702	185.793	0	103.211	103.211	1.02916		3280.43	0.213049	0.00111917	0.802121	0.802121	2.70874	3283.36	3283.36	0.0260696	18.8476		315.586	315.586
					772	44	99.5057	3.36234	0.339733	186.034	0	103.208	103.208	1.02913		3280.96	0.213109	0.00111949	0.803241	0.803241	2.71216	3283.88	3283.88	0.0260762	18.8737		315.614	315.614
					773	45	99.5026	3.36261	0.339763	186.276	0	103.205	103.205	1.0291		3281.48	0.213169	0.00111981	0.804361	0.804361	2.71557	3284.41	3284.41	0.0260828	18.8997		315.641	315.641
					774	46	99.4994	3.36287	0.339791	186.517	0	103.202	103.202	1.02906		3282.01	0.213228	0.00112013	0.805481	0.805481	2.71898	3284.94	3284.94	0.0260893	18.9258		315.667	315.667
					775	47	99.4962	3.36312	0.339818	186.758	0	103.199	103.199	1.02903		3282.53	0.213287	0.00112044	0.806602	0.806602	2.72239	3285.47	3285.47	0.0260956	18.9519		315.692	315.692
					776	48	99.493	3.36335	0.339843	187	0	103.196	103.196	1.029		3283.06	0.213344	0.00112075	0.807723	0.807723	2.7258	3286	3286	0.0261018	18.978		315.715	315.715
					777	49	99.4899	3.36356	0.339867	187.241	0	103.193	103.193	1.02896		3283.58	0.2134	0.00112105	0.808845	0.808845	2.72922	3286.52	3286.52	0.0261079	19.0041		315.736	315.736
					778	50	99.4867	3.36377	0.33989	187.482	0	103.19	103.19	1.02893		3284.1	0.213456	0.00112134	0.809966	0.809966	2.73263	3287.05	3287.05	0.026114	19.0303		315.756	315.756
					779	51	99.4835	3.36395	0.339911	187.724	0	103.187	103.187	1.0289		3284.63	0.213511	0.00112164	0.811088	0.811088	2.73604	3287.58	3287.58	0.0261199	19.0564		315.775	315.775
					780	52	99.4804	3.36413	0.33993	187.965	0	103.184	103.184	1.02887		3285.15	0.213564	0.00112192	0.812211	0.812211	2.73945	3288.11	3288.11	0.0261257	19.0825		315.793	315.793
					781	1	99.4772	3.36429	0.339949	188.207	0	103.181	103.181	1.02883		3285.68	0.213617	0.00112221	0.813333	0.813333	2.74286	3288.64	3288.64	0.0261313	19.1086		315.809	315.809
					782	2	99.4741	3.36443	0.339965	188.448	0	103.178	103.178	1.0288		3286.2	0.213669	0.00112248	0.814456	0.814456	2.74628	3289.17	3289.17	0.0261369	19.1348		315.824	315.824
					783	3	99.471	3.36456	0.339981	188.69	0	103.175	103.175	1.02877		3286.73	0.21372	0.00112276	0.815579	0.815579	2.74969	3289.69	3289.69	0.0261424	19.1609		315.838	315.838
					784	4	99.4678	3.36468	0.339994	188.931	0	103.173	103.173	1.02874		3287.26	0.213771	0.00112303	0.816702	0.816702	2.7531	3290.22	3290.22	0.0261477	19.1871		315.85	315.85
					785	5	99.4647	3.36478	0.340007	189.173	0	103.17	103.17	1.0287		3287.78	0.21382	0.00112329	0.817826	0.817826	2.75651	3290.75	3290.75	0.026153	19.2132		315.861	315.861
					786	6	99.4616	3.36487	0.340018	189.414	0	103.166	103.166	1.02867		3288.31	0.213869	0.00112355	0.81895	0.81895	2.75993	3291.28	3291.28	0.0261581	19.2394		315.871	315.871
					787	7	99.4585	3.36494	0.340027	189.656	0	103.163	103.163	1.02864		3288.83	0.213916	0.0011238	0.820074	0.820074	2.76334	3291.81	3291.81	0.0261631	19.2655		315.879	315.879
					788	8	99.4554	3.365	0.340036	189.897	0	103.16	103.16	1.02861		3289.36	0.213963	0.00112405	0.821198	0.821198	2.76675	3292.34	3292.34	0.0261681	19.2917		315.886	315.886
					789	9	99.4524	3.36505	0.340042	190.139	0	103.157	103.157	1.02858		3289.88	0.214009	0.0011243	0.822323	0.822323	2.77016	3292.87	3292.87	0.0261729	19.3179		315.892	315.892
					790	10	99.4493	3.36508	0.340048	190.38	0	103.154	103.154	1.02854		3290.41	0.214054	0.00112454	0.823448	0.823448	2.77358	3293.4	3293.4	0.0261776	19.344		315.896	315.896
					791	11	99.4463	3.3651	0.340052	190.622	0	103.151	103.151	1.02851		3290.93	0.214098	0.00112478	0.824573	0.824573	2.77699	3293.93	3293.93	0.0261822	19.3702		315.899	315.899
					792	12	99.4433	3.36511	0.340054	190.863	0	103.148	103.148	1.02848		3291.46	0.214141	0.00112501	0.825698	0.825698	2.7804	3294.46	3294.46	0.0261867	19.3964		315.901	315.901
					793	13	99.4403	3.3651	0.340055	191.105	0	103.145	103.145	1.02845		3291.99	0.214183	0.00112523	0.826824	0.826824	2.78381	3294.99	3294.99	0.026191	19.4226		315.902	315.902
					794	14	99.4373	3.36508	0.340055	191.346	0	103.142	103.142	1.02842		3292.51	0.214224	0.00112546	0.82795	0.82795	2.78722	3295.51	3295.51	0.0261953	19.4488		315.901	315.901
					795	15	99.4343	3.36505	0.340054	191.588	0	103.139	103.139	1.02839		3293.04	0.214265	0.00112567	0.829076	0.829076	2.79063	3296.04	3296.04	0.0261995	19.475		315.899	315.899
					796	16	99.4314	3.365	0.340051	191.829	0	103.136	103.136	1.02836		3293.56	0.214304	0.00112589	0.830202	0.830202	2.79405	3296.57	3296.57	0.0262036	19.5012		315.896	315.896
					797	17	99.4285	3.36494	0.340047	192.071	0	103.133	103.133	1.02833		3294.09	0.214343	0.00112609	0.831328	0.831328	2.79746	3297.1	3297.1	0.0262075	19.5274		315.891	315.891
					798	18	99.4256	3.36486	0.340041	192.312	0	103.13	103.13	1.0283		3294.62	0.214381	0.0011263	0.832455	0.832455	2.80087	3297.63	3297.63	0.0262114	19.5536		315.885	315.885
					799	19	99.4227	3.36477	0.340034	192.554	0	103.128	103.128	1.02827		3295.14	0.214418	0.0011265	0.833582	0.833582	2.80428	3298.16	3298.16	0.0262151	19.5798		315.878	315.878
					800	20	99.4199	3.36467	0.340026	192.795	0	103.125	103.125	1.02824		3295.67	0.214454	0.00112669	0.834709	0.834709	2.80769	3298.69	3298.69	0.0262188	19.6061		315.87	315.87
					801	21	99.4171	3.36456	0.340016	193.037	0	103.122	103.122	1.02821		3296.2	0.214489	0.00112688	0.835836	0.835836	2.8111	3299.22	3299.22	0.0262223	19.6323		315.861	315.861
					802	22	99.4143	3.36443	0.340005	193.278	0	103.119	103.119	1.02818		3296.72	0.214524	0.00112707	0.836964	0.836964	2.81451	3299.75	3299.75	0.0262258	19.6585		315.85	315.85
					803	23	99.4115	3.3643	0.339993	193.52	0	103.116	103.116	1.02815		3297.25	0.214557	0.00112725	0.838091	0.838091	2.81791	3300.28	3300.28	0.0262291	19.6847		315.838	315.838
					804	24	99.4087	3.36414	0.33998	193.761	0	103.113	103.113	1.02812		3297.78	0.21459	0.00112742	0.839219	0.839219	2.82132	3300.82	3300.82	0.0262324	19.711		315.825	315.825
					805	25	99.406	3.36398	0.339965	194.003	0	103.11	103.11	1.0281		3298.31	0.214622	0.00112759	0.840347	0.840347	2.82473	3301.35	3301.35	0.0262356	19.7372		315.811	315.811
					806	26	99.4033	3.36381	0.339949	194.244	0	103.107	103.107	1.02807		3298.83	0.214653	0.00112776	0.841475	0.841475	2.82814	3301.88	3301.88	0.0262386	19.7634		315.796	315.796
					807	27	99.4007	3.36362	0.339932	194.485	0	103.104	103.104	1.02804		3299.36	0.214683	0.00112793	0.842603	0.842603	2.83155	3302.41	3302.41	0.0262416	19.7897		315.779	315.779
					808	28	99.398	3.36342	0.339914	194.727	0	103.101	103.101	1.02801		3299.89	0.214713	0.00112808	0.843732	0.843732	2.83495	3302.94	3302.94	0.0262444	19.8159		315.762	315.762
					809	29	99.3954	3.36321	0.339894	194.968	0	103.099	103.099	1.02799		3300.41	0.214741	0.00112824	0.84486	0.84486	2.83836	3303.47	3303.47	0.0262472	19.8422		315.743	315.743
					810	30	99.3929	3.36298	0.339873	195.21	0	103.096	103.096	1.02796		3300.94	0.214769	0.00112839	0.845989	0.845989	2.84177	3304	3304	0.0262499	19.8684		315.723	315.723
					811	31	99.3903	3.36275	0.339851	195.451	0	103.093	103.093	1.02793		3301.47	0.214796	0.00112853	0.847118	0.847118	2.84517	3304.53	3304.53	0.0262525	19.8947		315.702	315.702
					812	32	99.3878	3.3625	0.339828	195.692	0	103.09	103.09	1.02791		3302	0.214822	0.00112868	0.848247	0.848247	2.84858	3305.06	3305.06	0.026255	19.9209		315.68	315.68
					813	33	99.3853	3.36225	0.339804	195.934	0	103.087	103.087	1.02788		3302.52	0.214848	0.00112881	0.849376	0.849376	2.85198	3305.59	3305.59	0.0262574	19.9472		315.657	315.657
					814	34	99.3829	3.36198	0.339778	196.175	0	103.085	103.085	1.02786		3303.05	0.214872	0.00112895	0.850505	0.850505	2.85539	3306.12	3306.12	0.0262597	19.9734		315.633	315.633
					815	35	99.3805	3.3617	0.339752	196.416	0	103.082	103.082	1.02783		3303.58	0.214896	0.00112908	0.851635	0.851635	2.85879	3306.66	3306.66	0.0262619	19.9997		315.608	315.608
					816	36	99.3781	3.36141	0.339724	196.658	0	103.079	103.079	1.02781		3304.11	0.214919	0.0011292	0.852764	0.852764	2.86219	3307.19	3307.19	0.0262641	20.026		315.582	315.582
					817	37	99.3758	3.36111	0.339695	196.899	0	103.077	103.077	1.02778		3304.64	0.214941	0.00112932	0.853894	0.853894	2.8656	3307.72	3307.72	0.0262661	20.0522		315.554	315.554
					818	38	99.3735	3.3608	0.339665	197.14	0	103.074	103.074	1.02776		3305.16	0.214963	0.00112944	0.855024	0.855024	2.869	3308.25	3308.25	0.0262681	20.0785		315.526	315.526
					819	39	99.3712	3.36048	0.339634	197.381	0	103.071	103.071	1.02774		3305.69	0.214984	0.00112955	0.856154	0.856154	2.8724	3308.78	3308.78	0.02627	20.1048		315.497	315.497
					820	40	99.369	3.36015	0.339602	197.622	0	103.069	103.069	1.02771		3306.22	0.215004	0.00112966	0.857284	0.857284	2.8758	3309.31	3309.31	0.0262718	20.1311		315.467	315.467
					821	41	99.3668	3.3598	0.339569	197.864	0	103.066	103.066	1.02769		3306.75	0.215023	0.00112977	0.858414	0.858414	2.8792	3309.85	3309.85	0.0262735	20.1573		315.436	315.436
					822	42	99.3646	3.35945	0.339535	198.105	0	103.064	103.064	1.02767		3307.28	0.215042	0.00112987	0.859544	0.859544	2.8826	3310.38	3310.38	0.0262752	20.1836		315.404	315.404
					823	43	99.3625	3.35909	0.3395	198.346	0	103.061	103.061	1.02765		3307.81	0.21506	0.00112997	0.860674	0.860674	2.886	3310.91	3310.91	0.0262767	20.2099		315.371	315.371
					824	44	99.3604	3.35872	0.339464	198.587	0	103.059	103.059	1.02763		3308.34	0.215077	0.00113006	0.861805	0.861805	2.8894	3311.44	3311.44	0.0262782	20.2362		315.337	315.337
					825	45	99.3584	3.35834	0.339427	198.828	0	103.056	103.056	1.0276		3308.86	0.215093	0.00113015	0.862935	0.862935	2.89279	3311.97	3311.97	0.0262796	20.2624		315.302	315.302
					826	46	99.3564	3.35796	0.339389	199.069	0	103.054	103.054	1.02758		3309.39	0.215109	0.00113024	0.864066	0.864066	2.89619	3312.51	3312.51	0.026281	20.2887		315.267	315.267
					827	47	99.3544	3.35756	0.339351	199.31	0	103.051	103.051	1.02756		3309.92	0.215124	0.00113032	0.865196	0.865196	2.89959	3313.04	3313.04	0.0262823	20.315		315.23	315.23
					828	48	99.3525	3.35715	0.339311	199.551	0	103.049	103.049	1.02754		3310.45	0.215139	0.0011304	0.866327	0.866327	2.90298	3313.57	3313.57	0.0262834	20.3413		315.193	315.193
					829	49	99.3506	3.35674	0.33927	199.792	0	103.047	103.047	1.02752		3310.98	0.215153	0.00113048	0.867458	0.867458	2.90638	3314.1	3314.1	0.0262846	20.3676		315.155	315.155
					830	50	99.3488	3.35632	0.339229	200.033	0	103.044	103.044	1.02751		3311.51	0.215166	0.00113055	0.868589	0.868589	2.90977	3314.64	3314.64	0.0262856	20.3939		315.116	315.116
					831	51	99.347	3.35589	0.339187	200.274	0	103.042	103.042	1.02749		3312.04	0.215179	0.00113062	0.86972	0.86972	2.91316	3315.17	3315.17	0.0262866	20.4201		315.076	315.076
					832	52	99.3453	3.35545	0.339144	200.515	0	103.04	103.04	1.02747		3312.57	0.215191	0.00113069	0.870851	0.870851	2.91656	3315.7	3315.7	0.0262875	20.4464		315.036	315.036
					833	1	99.3436	3.355	0.3391	200.755	0	103.038	103.038	1.02745		3313.1	0.215202	0.00113075	0.871982	0.871982	2.91995	3316.23	3316.23	0.0262884	20.4727		314.995	314.995
					834	2	99.3419	3.35455	0.339055	200.996	0	103.035	103.035	1.02743		3313.63	0.215213	0.00113081	0.873113	0.873113	2.92334	3316.77	3316.77	0.0262892	20.499		314.953	314.953
					835	3	99.3403	3.35409	0.339009	201.237	0	103.033	103.033	1.02742		3314.16	0.215223	0.00113087	0.874244	0.874244	2.92673	3317.3	3317.3	0.0262899	20.5253		314.91	314.91
					836	4	99.3387	3.35362	0.338963	201.478	0	103.031	103.031	1.0274		3314.69	0.215233	0.00113092	0.875375	0.875375	2.93012	3317.83	3317.83	0.0262906	20.5516		314.867	314.867
					837	5	99.3371	3.35315	0.338916	201.718	0	103.029	103.029	1.02738		3315.22	0.215242	0.00113097	0.876507	0.876507	2.9335	3318.37	3318.37	0.0262912	20.5779		314.823	314.823
					838	6	99.3356	3.35266	0.338869	201.959	0	103.027	103.027	1.02737		3315.75	0.21525	0.00113102	0.877638	0.877638	2.93689	3318.9	3318.9	0.0262918	20.6042		314.779	314.779
					839	7	99.3342	3.35218	0.33882	202.2	0	103.025	103.025	1.02735		3316.28	0.215258	0.00113106	0.87877	0.87877	2.94028	3319.43	3319.43	0.0262923	20.6305		314.733	314.733
					840	8	99.3328	3.35168	0.338771	202.44	0	103.023	103.023	1.02734		3316.81	0.215266	0.00113111	0.879901	0.879901	2.94366	3319.97	3319.97	0.0262927	20.6568		314.688	314.688
					841	9	99.3314	3.35118	0.338722	202.681	0	103.021	103.021	1.02733		3317.34	0.215273	0.00113115	0.881032	0.881032	2.94705	3320.5	3320.5	0.0262931	20.683		314.641	314.641
					842	10	99.3301	3.35067	0.338671	202.921	0	103.019	103.019	1.02731		3317.87	0.215279	0.00113118	0.882164	0.882164	2.95043	3321.03	3321.03	0.0262935	20.7093		314.594	314.594
					843	11	99.3288	3.35016	0.33862	203.162	0	103.018	103.018	1.0273		3318.4	0.215285	0.00113122	0.883296	0.883296	2.95382	3321.57	3321.57	0.0262938	20.7356		314.547	314.547
					844	12	99.3276	3.34964	0.338569	203.402	0	103.016	103.016	1.02729		3318.93	0.215291	0.00113125	0.884427	0.884427	2.9572	3322.1	3322.1	0.026294	20.7619		314.498	314.498
					845	13	99.3264	3.34912	0.338517	203.643	0	103.014	103.014	1.02727		3319.46	0.215296	0.00113128	0.885559	0.885559	2.96058	3322.64	3322.64	0.0262942	20.7882		314.45	314.45
					846	14	99.3253	3.34859	0.338464	203.883	0	103.012	103.012	1.02726		3319.99	0.2153	0.0011313	0.88669	0.88669	2.96396	3323.17	3323.17	0.0262944	20.8145		314.401	314.401
					847	15	99.3242	3.34806	0.338411	204.123	0	103.011	103.011	1.02725		3320.52	0.215304	0.00113133	0.887822	0.887822	2.96734	3323.7	3323.7	0.0262945	20.8408		314.351	314.351
					848	16	99.3231	3.34752	0.338357	204.364	0	103.009	103.009	1.02724		3321.05	0.215308	0.00113135	0.888954	0.888954	2.97072	3324.24	3324.24	0.0262946	20.8671		314.301	314.301
					849	17	99.3221	3.34698	0.338303	204.604	0	103.007	103.007	1.02723		3321.58	0.215311	0.00113137	0.890085	0.890085	2.9741	3324.77	3324.77	0.0262946	20.8934		314.251	314.251
					850	18	99.3211	3.34643	0.338249	204.844	0	103.006	103.006	1.02722		3322.11	0.215314	0.00113138	0.891217	0.891217	2.97747	3325.31	3325.31	0.0262946	20.9197		314.2	314.2
					851	19	99.3202	3.34588	0.338194	205.084	0	103.004	103.004	1.02721		3322.64	0.215317	0.0011314	0.892349	0.892349	2.98085	3325.84	3325.84	0.0262946	20.946		314.148	314.148
					852	20	99.3194	3.34533	0.338138	205.324	0	103.003	103.003	1.0272		3323.17	0.215319	0.00113141	0.893481	0.893481	2.98422	3326.38	3326.38	0.0262945	20.9723		314.097	314.097
					853	21	99.3185	3.34477	0.338082	205.564	0	103.001	103.001	1.02719		3323.71	0.215321	0.00113142	0.894612	0.894612	2.9876	3326.91	3326.91	0.0262944	20.9986		314.045	314.045
					854	22	99.3178	3.34421	0.338026	205.804	0	103	103	1.02718		3324.24	0.215322	0.00113143	0.895744	0.895744	2.99097	3327.44	3327.44	0.0262942	21.0249		313.992	313.992
					855	23	99.317	3.34364	0.337969	206.045	0	102.999	102.999	1.02718		3324.77	0.215323	0.00113144	0.896876	0.896876	2.99434	3327.98	3327.98	0.0262941	21.0512		313.939	313.939
					856	24	99.3163	3.34307	0.337912	206.284	0	102.997	102.997	1.02717		3325.3	0.215324	0.00113145	0.898008	0.898008	2.99771	3328.51	3328.51	0.0262939	21.0775		313.886	313.886
					857	25	99.3157	3.3425	0.337855	206.524	0	102.996	102.996	1.02716		3325.83	0.215324	0.00113145	0.89914	0.89914	3.00108	3329.05	3329.05	0.0262936	21.1038		313.833	313.833
					858	26	99.3151	3.34193	0.337798	206.764	0	102.995	102.995	1.02716		3326.36	0.215324	0.00113145	0.900271	0.900271	3.00445	3329.58	3329.58	0.0262934	21.13		313.779	313.779
					859	27	99.3145	3.34135	0.33774	207.004	0	102.994	102.994	1.02715		3326.9	0.215324	0.00113145	0.901403	0.901403	3.00782	3330.12	3330.12	0.0262931	21.1563		313.725	313.725
					860	28	99.314	3.34077	0.337682	207.244	0	102.992	102.992	1.02715		3327.43	0.215323	0.00113145	0.902535	0.902535	3.01119	3330.65	3330.65	0.0262928	21.1826		313.671	313.671
					861	29	99.3135	3.34019	0.337623	207.484	0	102.991	102.991	1.02714		3327.96	0.215323	0.00113145	0.903667	0.903667	3.01455	3331.19	3331.19	0.0262925	21.2089		313.617	313.617
					862	30	99.3131	3.33961	0.337565	207.723	0	102.99	102.99	1.02714		3328.49	0.215322	0.00113144	0.904798	0.904798	3.01792	3331.73	3331.73	0.0262922	21.2352		313.563	313.563
					863	31	99.3127	3.33903	0.337506	207.963	0	102.989	102.989	1.02713		3329.02	0.215321	0.00113144	0.90593	0.90593	3.02128	3332.26	3332.26	0.0262918	21.2615		313.508	313.508
					864	32	99.3124	3.33844	0.337447	208.203	0	102.988	102.988	1.02713		3329.56	0.215319	0.00113143	0.907062	0.907062	3.02464	3332.8	3332.8	0.0262914	21.2878		313.453	313.453
					865	33	99.3121	3.33785	0.337388	208.442	0	102.987	102.987	1.02713		3330.09	0.215317	0.00113143	0.908194	0.908194	3.028	3333.33	3333.33	0.026291	21.3141		313.398	313.398
					866	34	99.3119	3.33727	0.337329	208.682	0	102.986	102.986	1.02712		3330.62	0.215316	0.00113142	0.909326	0.909326	3.03136	3333.87	3333.87	0.0262906	21.3404		313.343	313.343
					867	35	99.3117	3.33668	0.337269	208.921	0	102.986	102.986	1.02712		3331.15	0.215314	0.00113141	0.910457	0.910457	3.03472	3334.4	3334.4	0.0262902	21.3667		313.288	313.288
					868	36	99.3115	3.33609	0.33721	209.161	0	102.985	102.985	1.02712		3331.68	0.215311	0.0011314	0.911589	0.911589	3.03808	3334.94	3334.94	0.0262898	21.393		313.233	313.233
					869	37	99.3114	3.3355	0.33715	209.4	0	102.984	102.984	1.02712		3332.22	0.215309	0.00113138	0.912721	0.912721	3.04144	3335.48	3335.48	0.0262894	21.4193		313.177	313.177
					870	38	99.3113	3.33491	0.337091	209.64	0	102.983	102.983	1.02712		3332.75	0.215306	0.00113137	0.913852	0.913852	3.0448	3336.01	3336.01	0.0262889	21.4455		313.122	313.122
					871	39	99.3113	3.33432	0.337031	209.879	0	102.983	102.983	1.02712		3333.28	0.215304	0.00113136	0.914984	0.914984	3.04815	3336.55	3336.55	0.0262885	21.4718		313.067	313.067
					872	40	99.3113	3.33373	0.336972	210.118	0	102.982	102.982	1.02712		3333.82	0.215301	0.00113134	0.916116	0.916116	3.05151	3337.08	3337.08	0.026288	21.4981		313.011	313.011
					873	41	99.3114	3.33314	0.336912	210.358	0	102.981	102.981	1.02712		3334.35	0.215298	0.00113133	0.917248	0.917248	3.05486	3337.62	3337.62	0.0262876	21.5244		312.956	312.956
					874	42	99.3115	3.33255	0.336852	210.597	0	102.981	102.981	1.02712		3334.88	0.215295	0.00113131	0.918379	0.918379	3.05821	3338.16	3338.16	0.0262871	21.5507		312.9	312.9
					875	43	99.3116	3.33196	0.336793	210.836	0	102.98	102.98	1.02712		3335.42	0.215292	0.0011313	0.919511	0.919511	3.06156	3338.69	3338.69	0.0262867	21.577		312.845	312.845
					876	44	99.3118	3.33137	0.336733	211.075	0	102.98	102.98	1.02712		3335.95	0.215289	0.00113128	0.920642	0.920642	3.06491	3339.23	3339.23	0.0262863	21.6033		312.79	312.79
					877	45	99.312	3.33079	0.336674	211.314	0	102.979	102.979	1.02712		3336.48	0.215286	0.00113127	0.921774	0.921774	3.06826	3339.77	3339.77	0.0262858	21.6296		312.735	312.735
					878	46	99.3123	3.3302	0.336615	211.553	0	102.979	102.979	1.02713		3337.02	0.215282	0.00113125	0.922906	0.922906	3.07161	3340.3	3340.3	0.0262854	21.6558		312.68	312.68
					879	47	99.3126	3.32962	0.336555	211.792	0	102.979	102.979	1.02713		3337.55	0.215279	0.00113123	0.924037	0.924037	3.07496	3340.84	3340.84	0.0262849	21.6821		312.625	312.625
					880	48	99.3129	3.32903	0.336496	212.031	0	102.978	102.978	1.02713		3338.08	0.215276	0.00113122	0.925169	0.925169	3.0783	3341.38	3341.38	0.0262845	21.7084		312.57	312.57
					881	49	99.3133	3.32845	0.336438	212.27	0	102.978	102.978	1.02714		3338.62	0.215273	0.0011312	0.9263	0.9263	3.08165	3341.91	3341.91	0.0262841	21.7347		312.515	312.515
					882	50	99.3138	3.32788	0.336379	212.509	0	102.978	102.978	1.02714		3339.15	0.215269	0.00113118	0.927432	0.927432	3.08499	3342.45	3342.45	0.0262837	21.761		312.461	312.461
					883	51	99.3142	3.3273	0.33632	212.748	0	102.978	102.978	1.02715		3339.68	0.215266	0.00113116	0.928563	0.928563	3.08833	3342.99	3342.99	0.0262833	21.7873		312.406	312.406
					884	52	99.3147	3.32672	0.336262	212.987	0	102.978	102.978	1.02715		3340.22	0.215263	0.00113115	0.929695	0.929695	3.09167	3343.53	3343.53	0.026283	21.8135		312.352	312.352
					885	1	99.3153	3.32615	0.336204	213.226	0	102.978	102.978	1.02716		3340.75	0.21526	0.00113113	0.930826	0.930826	3.09501	3344.06	3344.06	0.0262826	21.8398		312.298	312.298
					886	2	99.3158	3.32558	0.336146	213.464	0	102.978	102.978	1.02716		3341.29	0.215256	0.00113111	0.931958	0.931958	3.09835	3344.6	3344.6	0.0262823	21.8661		312.245	312.245
					887	3	99.3165	3.32502	0.336088	213.703	0	102.978	102.978	1.02717		3341.82	0.215253	0.0011311	0.933089	0.933089	3.10169	3345.14	3345.14	0.0262819	21.8924		312.191	312.191
					888	4	99.3171	3.32445	0.336031	213.942	0	102.978	102.978	1.02718		3342.35	0.21525	0.00113108	0.934221	0.934221	3.10503	3345.68	3345.68	0.0262816	21.9187		312.138	312.138
					889	5	99.3178	3.32389	0.335974	214.18	0	102.978	102.978	1.02718		3342.89	0.215247	0.00113106	0.935352	0.935352	3.10836	3346.21	3346.21	0.0262813	21.9449		312.085	312.085
					890	6	99.3185	3.32334	0.335917	214.419	0	102.978	102.978	1.02719		3343.42	0.215244	0.00113105	0.936483	0.936483	3.1117	3346.75	3346.75	0.0262811	21.9712		312.033	312.033
					891	7	99.3193	3.32278	0.335861	214.657	0	102.978	102.978	1.0272		3343.96	0.215242	0.00113103	0.937615	0.937615	3.11503	3347.29	3347.29	0.0262808	21.9975		311.98	311.98
					892	8	99.3201	3.32223	0.335805	214.896	0	102.978	102.978	1.02721		3344.49	0.215239	0.00113102	0.938746	0.938746	3.11837	3347.83	3347.83	0.0262806	22.0238		311.928	311.928
					893	9	99.3209	3.32169	0.335749	215.134	0	102.978	102.978	1.02722		3345.03	0.215237	0.00113101	0.939877	0.939877	3.1217	3348.36	3348.36	0.0262804	22.0501		311.877	311.877
					894	10	99.3218	3.32115	0.335694	215.373	0	102.979	102.979	1.02723		3345.56	0.215234	0.00113099	0.941009	0.941009	3.12503	3348.9	3348.9	0.0262803	22.0764		311.825	311.825
					895	11	99.3227	3.32061	0.335639	215.611	0	102.979	102.979	1.02724		3346.1	0.215232	0.00113098	0.94214	0.94214	3.12836	3349.44	3349.44	0.0262802	22.1026		311.774	311.774
					896	12	99.3236	3.32007	0.335584	215.849	0	102.979	102.979	1.02724		3346.63	0.21523	0.00113097	0.943271	0.943271	3.13169	3349.98	3349.98	0.0262801	22.1289		311.724	311.724
					897	13	99.3246	3.31954	0.33553	216.088	0	102.98	102.98	1.02725		3347.17	0.215228	0.00113096	0.944403	0.944403	3.13502	3350.52	3350.52	0.02628	22.1552		311.674	311.674
					898	14	99.3256	3.31902	0.335476	216.326	0	102.98	102.98	1.02727		3347.7	0.215227	0.00113095	0.945534	0.945534	3.13834	3351.06	3351.06	0.0262799	22.1815		311.624	311.624
					899	15	99.3266	3.3185	0.335423	216.564	0	102.981	102.981	1.02728		3348.24	0.215225	0.00113094	0.946665	0.946665	3.14167	3351.6	3351.6	0.0262799	22.2078		311.575	311.575
					900	16	99.3277	3.31798	0.33537	216.802	0	102.981	102.981	1.02729		3348.77	0.215224	0.00113093	0.947797	0.947797	3.14499	3352.13	3352.13	0.02628	22.234		311.526	311.526
					901	17	99.3288	3.31747	0.335318	217.04	0	102.982	102.982	1.0273		3349.31	0.215223	0.00113093	0.948928	0.948928	3.14832	3352.67	3352.67	0.02628	22.2603		311.478	311.478
					902	18	99.3299	3.31697	0.335266	217.278	0	102.982	102.982	1.02731		3349.84	0.215222	0.00113092	0.950059	0.950059	3.15164	3353.21	3353.21	0.0262801	22.2866		311.43	311.43
					903	19	99.3311	3.31647	0.335215	217.516	0	102.983	102.983	1.02732		3350.38	0.215222	0.00113092	0.95119	0.95119	3.15496	3353.75	3353.75	0.0262803	22.3129		311.382	311.382
					904	20	99.3322	3.31597	0.335164	217.754	0	102.983	102.983	1.02733		3350.91	0.215221	0.00113091	0.952322	0.952322	3.15828	3354.29	3354.29	0.0262805	22.3392		311.335	311.335
					905	21	99.3334	3.31548	0.335114	217.992	0	102.984	102.984	1.02735		3351.45	0.215221	0.00113091	0.953453	0.953453	3.1616	3354.83	3354.83	0.0262807	22.3654		311.289	311.289
					906	22	99.3347	3.315	0.335064	218.23	0	102.985	102.985	1.02736		3351.99	0.215221	0.00113091	0.954584	0.954584	3.16492	3355.37	3355.37	0.0262809	22.3917		311.243	311.243
					907	23	99.336	3.31452	0.335015	218.468	0	102.985	102.985	1.02737		3352.52	0.215222	0.00113091	0.955715	0.955715	3.16824	3355.91	3355.91	0.0262812	22.418		311.197	311.197
					908	24	99.3372	3.31405	0.334966	218.706	0	102.986	102.986	1.02739		3353.06	0.215223	0.00113091	0.956847	0.956847	3.17155	3356.45	3356.45	0.0262816	22.4443		311.152	311.152
					909	25	99.3386	3.31358	0.334918	218.944	0	102.987	102.987	1.0274		3353.59	0.215224	0.00113092	0.957978	0.957978	3.17487	3356.99	3356.99	0.026282	22.4706		311.108	311.108
					910	26	99.3399	3.31312	0.334871	219.182	0	102.988	102.988	1.02741		3354.13	0.215225	0.00113092	0.959109	0.959109	3.17818	3357.53	3357.53	0.0262824	22.4968		311.064	311.064
					911	27	99.3413	3.31266	0.334824	219.42	0	102.989	102.989	1.02743		3354.67	0.215227	0.00113093	0.96024	0.96024	3.1815	3358.06	3358.06	0.0262829	22.5231		311.021	311.021
					912	28	99.3427	3.31221	0.334778	219.657	0	102.99	102.99	1.02744		3355.2	0.215229	0.00113094	0.961372	0.961372	3.18481	3358.6	3358.6	0.0262834	22.5494		310.978	310.978
					913	29	99.3441	3.31177	0.334732	219.895	0	102.991	102.991	1.02746		3355.74	0.215231	0.00113095	0.962503	0.962503	3.18812	3359.14	3359.14	0.026284	22.5757		310.936	310.936
					914	30	99.3455	3.31134	0.334687	220.133	0	102.992	102.992	1.02747		3356.28	0.215234	0.00113096	0.963634	0.963634	3.19143	3359.68	3359.68	0.0262846	22.602		310.895	310.895
					915	31	99.347	3.31091	0.334643	220.37	0	102.993	102.993	1.02749		3356.81	0.215237	0.00113098	0.964766	0.964766	3.19474	3360.22	3360.22	0.0262853	22.6283		310.854	310.854
					916	32	99.3485	3.31049	0.334599	220.608	0	102.994	102.994	1.0275		3357.35	0.21524	0.00113099	0.965897	0.965897	3.19805	3360.76	3360.76	0.026286	22.6545		310.813	310.813
					917	33	99.35	3.31007	0.334556	220.846	0	102.995	102.995	1.02752		3357.89	0.215244	0.00113101	0.967028	0.967028	3.20136	3361.3	3361.3	0.0262868	22.6808		310.774	310.774
					918	34	99.3515	3.30966	0.334514	221.083	0	102.996	102.996	1.02753		3358.42	0.215248	0.00113103	0.96816	0.96816	3.20466	3361.84	3361.84	0.0262876	22.7071		310.735	310.735
					919	35	99.3531	3.30926	0.334472	221.321	0	102.997	102.997	1.02755		3358.96	0.215252	0.00113105	0.969291	0.969291	3.20797	3362.38	3362.38	0.0262885	22.7334		310.696	310.696
					920	36	99.3547	3.30886	0.334431	221.558	0	102.998	102.998	1.02757		3359.5	0.215257	0.00113108	0.970422	0.970422	3.21128	3362.93	3362.93	0.0262894	22.7597		310.659	310.659
					921	37	99.3562	3.30848	0.334391	221.796	0	102.999	102.999	1.02758		3360.03	0.215263	0.0011311	0.971554	0.971554	3.21458	3363.47	3363.47	0.0262904	22.786		310.622	310.622
					922	38	99.3579	3.3081	0.334352	222.033	0	103	103	1.0276		3360.57	0.215268	0.00113113	0.972685	0.972685	3.21788	3364.01	3364.01	0.0262915	22.8123		310.585	310.585
					923	39	99.3595	3.30772	0.334313	222.271	0	103.002	103.002	1.02762		3361.11	0.215274	0.00113116	0.973817	0.973817	3.22119	3364.55	3364.55	0.0262925	22.8386		310.55	310.55
					924	40	99.3611	3.30736	0.334275	222.508	0	103.003	103.003	1.02763		3361.65	0.215281	0.00113119	0.974948	0.974948	3.22449	3365.09	3365.09	0.0262937	22.8649		310.514	310.514
					925	41	99.3628	3.307	0.334238	222.745	0	103.004	103.004	1.02765		3362.18	0.215288	0.00113122	0.97608	0.97608	3.22779	3365.63	3365.63	0.0262949	22.8912		310.48	310.48
					926	42	99.3645	3.30665	0.334201	222.983	0	103.005	103.005	1.02767		3362.72	0.215295	0.00113126	0.977212	0.977212	3.23109	3366.17	3366.17	0.0262962	22.9175		310.446	310.446
					927	43	99.3662	3.3063	0.334165	223.22	0	103.007	103.007	1.02768		3363.26	0.215303	0.0011313	0.978343	0.978343	3.23439	3366.71	3366.71	0.0262975	22.9438		310.413	310.413
					928	44	99.3679	3.30597	0.33413	223.457	0	103.008	103.008	1.0277		3363.8	0.215311	0.00113134	0.979475	0.979475	3.23769	3367.25	3367.25	0.0262989	22.9701		310.381	310.381
					929	45	99.3696	3.30564	0.334096	223.695	0	103.009	103.009	1.02772		3364.34	0.21532	0.00113138	0.980607	0.980607	3.24098	3367.79	3367.79	0.0263003	22.9964		310.35	310.35
					930	46	99.3713	3.30532	0.334062	223.932	0	103.011	103.011	1.02774		3364.87	0.215329	0.00113143	0.981738	0.981738	3.24428	3368.33	3368.33	0.0263019	23.0227		310.319	310.319
					931	47	99.3731	3.30501	0.33403	224.169	0	103.012	103.012	1.02776		3365.41	0.215338	0.00113148	0.98287	0.98287	3.24758	3368.88	3368.88	0.0263034	23.049		310.289	310.289
					932	48	99.3748	3.3047	0.333998	224.406	0	103.014	103.014	1.02777		3365.95	0.215348	0.00113153	0.984002	0.984002	3.25087	3369.42	3369.42	0.026305	23.0753		310.259	310.259
					933	49	99.3766	3.3044	0.333967	224.644	0	103.015	103.015	1.02779		3366.49	0.215359	0.00113158	0.985134	0.985134	3.25417	3369.96	3369.96	0.0263067	23.1016		310.231	310.231
					934	50	99.3784	3.30411	0.333936	224.881	0	103.016	103.016	1.02781		3367.03	0.21537	0.00113163	0.986266	0.986266	3.25746	3370.5	3370.5	0.0263085	23.1279		310.203	310.203
					935	51	99.3802	3.30383	0.333907	225.118	0	103.018	103.018	1.02783		3367.56	0.215381	0.00113169	0.987398	0.987398	3.26075	3371.04	3371.04	0.0263103	23.1542		310.176	310.176
					936	52	99.382	3.30356	0.333878	225.355	0	103.019	103.019	1.02785		3368.1	0.215393	0.00113175	0.98853	0.98853	3.26404	3371.58	3371.58	0.0263122	23.1805		310.149	310.149
					937	1	99.3838	3.30329	0.33385	225.592	0	103.021	103.021	1.02787		3368.64	0.215405	0.00113181	0.989662	0.989662	3.26733	3372.13	3372.13	0.0263141	23.2068		310.124	310.124
					938	2	99.3856	3.30304	0.333823	225.829	0	103.022	103.022	1.02789		3369.18	0.215418	0.00113188	0.990794	0.990794	3.27062	3372.67	3372.67	0.0263161	23.2331		310.099	310.099
					939	3	99.3874	3.30279	0.333796	226.066	0	103.024	103.024	1.0279		3369.72	0.215432	0.00113195	0.991927	0.991927	3.27391	3373.21	3373.21	0.0263182	23.2595		310.075	310.075
					940	4	99.3892	3.30255	0.333771	226.303	0	103.026	103.026	1.02792		3370.26	0.215446	0.00113202	0.993059	0.993059	3.2772	3373.75	3373.75	0.0263203	23.2858		310.051	310.051
					941	5	99.3911	3.30231	0.333746	226.54	0	103.027	103.027	1.02794		3370.8	0.21546	0.00113209	0.994191	0.994191	3.28049	3374.29	3374.29	0.0263225	23.3121		310.029	310.029
					942	6	99.3929	3.30209	0.333722	226.777	0	103.029	103.029	1.02796		3371.34	0.215475	0.00113217	0.995324	0.995324	3.28378	3374.84	3374.84	0.0263248	23.3384		310.007	310.007
					943	7	99.3948	3.30187	0.333699	227.014	0	103.03	103.03	1.02798		3371.88	0.21549	0.00113224	0.996457	0.996457	3.28707	3375.38	3375.38	0.0263271	23.3647		309.986	309.986
					944	8	99.3966	3.30167	0.333677	227.251	0	103.032	103.032	1.028		3372.41	0.215506	0.00113232	0.997589	0.997589	3.29035	3375.92	3375.92	0.0263295	23.3911		309.965	309.965
					945	9	99.3985	3.30147	0.333656	227.488	0	103.034	103.034	1.02802		3372.95	0.215523	0.00113241	0.998722	0.998722	3.29364	3376.46	3376.46	0.0263319	23.4174		309.946	309.946
					946	10	99.4004	3.30127	0.333635	227.725	0	103.035	103.035	1.02804		3373.49	0.215539	0.00113249	0.999855	0.999855	3.29692	3377.01	3377.01	0.0263345	23.4437		309.927	309.927
					947	11	99.4022	3.30109	0.333615	227.962	0	103.037	103.037	1.02806		3374.03	0.215557	0.00113258	1.00099	1.00099	3.30021	3377.55	3377.55	0.0263371	23.4701		309.909	309.909
					948	12	99.4041	3.30092	0.333596	228.199	0	103.039	103.039	1.02808		3374.57	0.215575	0.00113268	1.00212	1.00212	3.30349	3378.09	3378.09	0.0263397	23.4964		309.892	309.892
					949	13	99.406	3.30075	0.333578	228.436	0	103.04	103.04	1.0281		3375.11	0.215593	0.00113277	1.00325	1.00325	3.30677	3378.64	3378.64	0.0263424	23.5228		309.876	309.876
					950	14	99.4078	3.30059	0.333561	228.673	0	103.042	103.042	1.02812		3375.65	0.215612	0.00113287	1.00439	1.00439	3.31006	3379.18	3379.18	0.0263452	23.5491		309.86	309.86
					951	15	99.4097	3.30044	0.333545	228.91	0	103.044	103.044	1.02813		3376.19	0.215632	0.00113297	1.00552	1.00552	3.31334	3379.72	3379.72	0.0263481	23.5755		309.845	309.845
					952	16	99.4116	3.3003	0.333529	229.147	0	103.045	103.045	1.02815		3376.73	0.215652	0.00113307	1.00665	1.00665	3.31662	3380.26	3380.26	0.026351	23.6018		309.831	309.831
					953	17	99.4134	3.30017	0.333515	229.383	0	103.047	103.047	1.02817		3377.27	0.215673	0.00113318	1.00779	1.00779	3.3199	3380.81	3380.81	0.026354	23.6282		309.818	309.818
					954	18	99.4153	3.30004	0.333501	229.62	0	103.049	103.049	1.02819		3377.81	0.215694	0.00113328	1.00892	1.00892	3.32318	3381.35	3381.35	0.026357	23.6545		309.805	309.805
					955	19	99.4172	3.29992	0.333488	229.857	0	103.051	103.051	1.02821		3378.35	0.215716	0.00113339	1.01005	1.01005	3.32646	3381.89	3381.89	0.0263602	23.6809		309.793	309.793
					956	20	99.419	3.29982	0.333475	230.094	0	103.052	103.052	1.02823		3378.89	0.215738	0.00113351	1.01119	1.01119	3.32974	3382.44	3382.44	0.0263633	23.7072		309.782	309.782
					957	21	99.4209	3.29972	0.333464	230.331	0	103.054	103.054	1.02825		3379.43	0.215761	0.00113363	1.01232	1.01232	3.33301	3382.98	3382.98	0.0263666	23.7336		309.772	309.772
					958	22	99.4228	3.29962	0.333454	230.568	0	103.056	103.056	1.02827		3379.97	0.215784	0.00113375	1.01346	1.01346	3.33629	3383.53	3383.53	0.0263699	23.76		309.763	309.763
					959	23	99.4246	3.29954	0.333444	230.804	0	103.058	103.058	1.02829		3380.51	0.215808	0.00113387	1.01459	1.01459	3.33957	3384.07	3384.07	0.0263733	23.7864		309.754	309.754
					960	24	99.4264	3.29946	0.333435	231.041	0	103.059	103.059	1.02831		3381.05	0.215832	0.00113399	1.01573	1.01573	3.34285	3384.61	3384.61	0.0263768	23.8127		309.746	309.746
					961	25	99.4283	3.2994	0.333427	231.278	0	103.061	103.061	1.02833		3381.59	0.215857	0.00113412	1.01686	1.01686	3.34612	3385.16	3385.16	0.0263803	23.8391		309.739	309.739
					962	26	99.4301	3.29934	0.33342	231.515	0	103.063	103.063	1.02835		3382.13	0.215883	0.00113425	1.01799	1.01799	3.3494	3385.7	3385.7	0.0263839	23.8655		309.733	309.733
					963	27	99.432	3.29929	0.333414	231.752	0	103.065	103.065	1.02837		3382.68	0.215909	0.00113439	1.01913	1.01913	3.35267	3386.25	3386.25	0.0263875	23.8919		309.727	309.727
					964	28	99.4338	3.29924	0.333408	231.988	0	103.066	103.066	1.02838		3383.22	0.215935	0.00113452	1.02026	1.02026	3.35595	3386.79	3386.79	0.0263912	23.9183		309.722	309.722
					965	29	99.4356	3.29921	0.333403	232.225	0	103.068	103.068	1.0284		3383.76	0.215962	0.00113466	1.0214	1.0214	3.35922	3387.33	3387.33	0.026395	23.9447		309.718	309.718
					966	30	99.4374	3.29918	0.333399	232.462	0	103.07	103.07	1.02842		3384.3	0.21599	0.0011348	1.02253	1.02253	3.3625	3387.88	3387.88	0.0263988	23.9711		309.715	309.715
					967	31	99.4392	3.29916	0.333396	232.699	0	103.072	103.072	1.02844		3384.84	0.216018	0.00113495	1.02367	1.02367	3.36577	3388.42	3388.42	0.0264028	23.9975		309.713	309.713
					968	32	99.441	3.29915	0.333394	232.936	0	103.074	103.074	1.02846		3385.38	0.216047	0.0011351	1.0248	1.0248	3.36904	3388.97	3388.97	0.0264067	24.0239		309.711	309.711
					969	33	99.4428	3.29915	0.333393	233.172	0	103.075	103.075	1.02848		3385.92	0.216076	0.00113525	1.02594	1.02594	3.37231	3389.51	3389.51	0.0264108	24.0503		309.71	309.71
					970	34	99.4445	3.29915	0.333392	233.409	0	103.077	103.077	1.0285		3386.46	0.216106	0.0011354	1.02708	1.02708	3.37559	3390.06	3390.06	0.0264149	24.0767		309.709	309.709
					971	35	99.4463	3.29916	0.333392	233.646	0	103.079	103.079	1.02851		3387.01	0.216136	0.00113556	1.02821	1.02821	3.37886	3390.6	3390.6	0.0264191	24.1031		309.71	309.71
					972	36	99.448	3.29918	0.333393	233.883	0	103.081	103.081	1.02853		3387.55	0.216167	0.00113572	1.02935	1.02935	3.38213	3391.15	3391.15	0.0264233	24.1295		309.711	309.711
					973	37	99.4498	3.29921	0.333395	234.119	0	103.082	103.082	1.02855		3388.09	0.216198	0.00113588	1.03048	1.03048	3.3854	3391.69	3391.69	0.0264276	24.156		309.713	309.713
					974	38	99.4515	3.29925	0.333397	234.356	0	103.084	103.084	1.02857		3388.63	0.21623	0.00113604	1.03162	1.03162	3.38867	3392.24	3392.24	0.0264319	24.1824		309.716	309.716
					975	39	99.4532	3.29929	0.3334	234.593	0	103.086	103.086	1.02858		3389.17	0.216263	0.00113621	1.03276	1.03276	3.39194	3392.78	3392.78	0.0264364	24.2088		309.719	309.719
					976	40	99.4549	3.29934	0.333404	234.83	0	103.088	103.088	1.0286		3389.71	0.216296	0.00113638	1.03389	1.03389	3.39521	3393.33	3393.33	0.0264409	24.2353		309.723	309.723
					977	41	99.4566	3.2994	0.333409	235.067	0	103.089	103.089	1.02862		3390.26	0.216329	0.00113656	1.03503	1.03503	3.39848	3393.87	3393.87	0.0264454	24.2617		309.728	309.728
					978	42	99.4582	3.29947	0.333415	235.303	0	103.091	103.091	1.02864		3390.8	0.216363	0.00113673	1.03617	1.03617	3.40175	3394.42	3394.42	0.02645	24.2882		309.733	309.733
					979	43	99.4599	3.29954	0.333421	235.54	0	103.093	103.093	1.02865		3391.34	0.216398	0.00113691	1.03731	1.03731	3.40502	3394.96	3394.96	0.0264547	24.3146		309.739	309.739
					980	44	99.4615	3.29962	0.333428	235.777	0	103.095	103.095	1.02867		3391.88	0.216433	0.00113709	1.03844	1.03844	3.40829	3395.51	3395.51	0.0264594	24.3411		309.746	309.746
					981	45	99.4631	3.29971	0.333436	236.014	0	103.096	103.096	1.02869		3392.43	0.216468	0.00113728	1.03958	1.03958	3.41156	3396.06	3396.06	0.0264642	24.3676		309.754	309.754
					982	46	99.4647	3.2998	0.333444	236.251	0	103.098	103.098	1.0287		3392.97	0.216504	0.00113746	1.04072	1.04072	3.41483	3396.6	3396.6	0.026469	24.394		309.762	309.762
					983	47	99.4663	3.2999	0.333453	236.487	0	103.1	103.1	1.02872		3393.51	0.216541	0.00113765	1.04186	1.04186	3.41809	3397.15	3397.15	0.026474	24.4205		309.771	309.771
					984	48	99.4679	3.30001	0.333463	236.724	0	103.101	103.101	1.02874		3394.05	0.216578	0.00113784	1.04299	1.04299	3.42136	3397.69	3397.69	0.0264789	24.447		309.78	309.78
					985	49	99.4695	3.30013	0.333474	236.961	0	103.103	103.103	1.02875		3394.6	0.216615	0.00113804	1.04413	1.04413	3.42463	3398.24	3398.24	0.0264839	24.4735		309.79	309.79
					986	50	99.471	3.30025	0.333485	237.198	0	103.105	103.105	1.02877		3395.14	0.216653	0.00113824	1.04527	1.04527	3.4279	3398.79	3398.79	0.026489	24.4999		309.801	309.801
					987	51	99.4725	3.30038	0.333497	237.435	0	103.106	103.106	1.02878		3395.68	0.216692	0.00113844	1.04641	1.04641	3.43116	3399.33	3399.33	0.0264942	24.5264		309.813	309.813
					988	52	99.474	3.30051	0.33351	237.672	0	103.108	103.108	1.0288		3396.23	0.216731	0.00113864	1.04755	1.04755	3.43443	3399.88	3399.88	0.0264994	24.5529		309.825	309.825
					989	1	99.4755	3.30066	0.333524	237.909	0	103.11	103.11	1.02882		3396.77	0.21677	0.00113884	1.04869	1.04869	3.4377	3400.42	3400.42	0.0265046	24.5794		309.838	309.838
					990	2	99.477	3.3008	0.333538	238.145	0	103.111	103.111	1.02883		3397.31	0.21681	0.00113905	1.04983	1.04983	3.44096	3400.97	3400.97	0.0265099	24.606		309.851	309.851
					991	3	99.4784	3.30096	0.333552	238.382	0	103.113	103.113	1.02885		3397.86	0.216851	0.00113926	1.05097	1.05097	3.44423	3401.52	3401.52	0.0265153	24.6325		309.865	309.865
					992	4	99.4798	3.30112	0.333568	238.619	0	103.115	103.115	1.02886		3398.4	0.216892	0.00113947	1.05211	1.05211	3.44749	3402.06	3402.06	0.0265207	24.659		309.88	309.88
					993	5	99.4812	3.30129	0.333584	238.856	0	103.116	103.116	1.02887		3398.94	0.216933	0.00113969	1.05325	1.05325	3.45076	3402.61	3402.61	0.0265262	24.6855		309.895	309.895
					994	6	99.4826	3.30146	0.333601	239.093	0	103.118	103.118	1.02889		3399.49	0.216975	0.00113991	1.05439	1.05439	3.45402	3403.16	3403.16	0.0265317	24.712		309.911	309.911
					995	7	99.484	3.30164	0.333618	239.33	0	103.119	103.119	1.0289		3400.03	0.217017	0.00114013	1.05553	1.05553	3.45729	3403.7	3403.7	0.0265372	24.7386		309.927	309.927
					996	8	99.4853	3.30183	0.333636	239.567	0	103.121	103.121	1.02892		3400.57	0.21706	0.00114035	1.05667	1.05667	3.46056	3404.25	3404.25	0.0265429	24.7651		309.944	309.944
					997	9	99.4867	3.30202	0.333654	239.804	0	103.122	103.122	1.02893		3401.12	0.217104	0.00114057	1.05781	1.05781	3.46382	3404.8	3404.8	0.0265485	24.7917		309.961	309.961
					998	10	99.488	3.30222	0.333673	240.041	0	103.124	103.124	1.02894		3401.66	0.217147	0.0011408	1.05895	1.05895	3.46709	3405.35	3405.35	0.0265543	24.8182		309.979	309.979
					999	11	99.4892	3.30242	0.333693	240.278	0	103.125	103.125	1.02896		3402.2	0.217191	0.00114103	1.06009	1.06009	3.47035	3405.89	3405.89	0.02656	24.8448		309.998	309.998
					1000	12	99.4905	3.30263	0.333714	240.515	0	103.127	103.127	1.02897		3402.75	0.217236	0.00114126	1.06123	1.06123	3.47362	3406.44	3406.44	0.0265658	24.8714		310.017	310.017
					1001	13	99.4917	3.30285	0.333734	240.752	0	103.128	103.128	1.02898		3403.29	0.217281	0.0011415	1.06238	1.06238	3.47688	3406.99	3406.99	0.0265717	24.8979		310.037	310.037
					1002	14	99.4929	3.30307	0.333756	240.989	0	103.13	103.13	1.029		3403.84	0.217326	0.00114173	1.06352	1.06352	3.48014	3407.54	3407.54	0.0265776	24.9245		310.057	310.057
					1003	15	99.4941	3.30329	0.333778	241.226	0	103.131	103.131	1.02901		3404.38	0.217372	0.00114197	1.06466	1.06466	3.48341	3408.08	3408.08	0.0265836	24.9511		310.078	310.078
					1004	16	99.4953	3.30352	0.3338	241.463	0	103.133	103.133	1.02902		3404.93	0.217418	0.00114221	1.0658	1.0658	3.48667	3408.63	3408.63	0.0265896	24.9777		310.099	310.099
					1005	17	99.4964	3.30376	0.333824	241.7	0	103.134	103.134	1.02903		3405.47	0.217465	0.00114246	1.06694	1.06694	3.48994	3409.18	3409.18	0.0265956	25.0043		310.12	310.12
					1006	18	99.4975	3.304	0.333847	241.937	0	103.135	103.135	1.02904		3406.02	0.217512	0.0011427	1.06809	1.06809	3.4932	3409.73	3409.73	0.0266017	25.0309		310.143	310.143
					1007	19	99.4986	3.30425	0.333871	242.175	0	103.137	103.137	1.02905		3406.56	0.217559	0.00114295	1.06923	1.06923	3.49647	3410.28	3410.28	0.0266079	25.0575		310.165	310.165
					1008	20	99.4997	3.3045	0.333896	242.412	0	103.138	103.138	1.02907		3407.1	0.217607	0.0011432	1.07037	1.07037	3.49973	3410.82	3410.82	0.026614	25.0841		310.188	310.188
					1009	21	99.5007	3.30475	0.333921	242.649	0	103.139	103.139	1.02908		3407.65	0.217655	0.00114345	1.07152	1.07152	3.503	3411.37	3411.37	0.0266203	25.1107		310.212	310.212
					1010	22	99.5017	3.30501	0.333946	242.886	0	103.141	103.141	1.02909		3408.19	0.217704	0.0011437	1.07266	1.07266	3.50626	3411.92	3411.92	0.0266265	25.1373		310.236	310.236
					1011	23	99.5027	3.30528	0.333973	243.123	0	103.142	103.142	1.0291		3408.74	0.217753	0.00114396	1.07381	1.07381	3.50952	3412.47	3412.47	0.0266328	25.164		310.26	310.26
					1012	24	99.5037	3.30555	0.333999	243.361	0	103.143	103.143	1.02911		3409.28	0.217802	0.00114421	1.07495	1.07495	3.51279	3413.02	3413.02	0.0266392	25.1906		310.285	310.285
					1013	25	99.5046	3.30582	0.334026	243.598	0	103.144	103.144	1.02912		3409.83	0.217852	0.00114447	1.0761	1.0761	3.51605	3413.57	3413.57	0.0266455	25.2173		310.31	310.31
					1014	26	99.5056	3.3061	0.334053	243.835	0	103.146	103.146	1.02913		3410.38	0.217902	0.00114473	1.07724	1.07724	3.51932	3414.11	3414.11	0.0266519	25.2439		310.336	310.336
					1015	27	99.5065	3.30638	0.334081	244.072	0	103.147	103.147	1.02914		3410.92	0.217952	0.001145	1.07839	1.07839	3.52258	3414.66	3414.66	0.0266584	25.2706		310.362	310.362
					1016	28	99.5073	3.30666	0.334109	244.31	0	103.148	103.148	1.02914		3411.47	0.218003	0.00114526	1.07953	1.07953	3.52584	3415.21	3415.21	0.0266649	25.2972		310.388	310.388
					1017	29	99.5082	3.30695	0.334138	244.547	0	103.149	103.149	1.02915		3412.01	0.218054	0.00114553	1.08068	1.08068	3.52911	3415.76	3415.76	0.0266714	25.3239		310.415	310.415
					1018	30	99.509	3.30724	0.334167	244.784	0	103.15	103.15	1.02916		3412.56	0.218105	0.00114579	1.08182	1.08182	3.53237	3416.31	3416.31	0.0266779	25.3506		310.442	310.442
					1019	31	99.5098	3.30754	0.334196	245.022	0	103.152	103.152	1.02917		3413.1	0.218157	0.00114606	1.08297	1.08297	3.53564	3416.86	3416.86	0.0266845	25.3773		310.469	310.469
					1020	32	99.5105	3.30784	0.334226	245.259	0	103.153	103.153	1.02918		3413.65	0.218209	0.00114634	1.08412	1.08412	3.5389	3417.41	3417.41	0.0266911	25.404		310.497	310.497
					1021	33	99.5113	3.30814	0.334256	245.496	0	103.154	103.154	1.02919		3414.19	0.218261	0.00114661	1.08526	1.08526	3.54217	3417.96	3417.96	0.0266978	25.4307		310.525	310.525
					1022	34	99.512	3.30845	0.334287	245.734	0	103.155	103.155	1.02919		3414.74	0.218313	0.00114688	1.08641	1.08641	3.54543	3418.51	3418.51	0.0267044	25.4574		310.554	310.554
					1023	35	99.5127	3.30876	0.334317	245.971	0	103.156	103.156	1.0292		3415.29	0.218366	0.00114716	1.08756	1.08756	3.5487	3419.06	3419.06	0.0267111	25.4841		310.582	310.582
					1024	36	99.5133	3.30907	0.334348	246.209	0	103.157	103.157	1.02921		3415.83	0.218419	0.00114744	1.08871	1.08871	3.55196	3419.6	3419.6	0.0267179	25.5108		310.611	310.611
					1025	37	99.514	3.30938	0.33438	246.446	0	103.158	103.158	1.02921		3416.38	0.218473	0.00114772	1.08985	1.08985	3.55522	3420.15	3420.15	0.0267246	25.5375		310.641	310.641
					1026	38	99.5146	3.3097	0.334411	246.684	0	103.159	103.159	1.02922		3416.93	0.218526	0.001148	1.091	1.091	3.55849	3420.7	3420.7	0.0267314	25.5643		310.67	310.67
					1027	39	99.5151	3.31002	0.334443	246.921	0	103.16	103.16	1.02923		3417.47	0.21858	0.00114828	1.09215	1.09215	3.56175	3421.25	3421.25	0.0267382	25.591		310.7	310.7
					1028	40	99.5157	3.31034	0.334476	247.159	0	103.161	103.161	1.02923		3418.02	0.218634	0.00114856	1.0933	1.0933	3.56502	3421.8	3421.8	0.0267451	25.6177		310.73	310.73
					1029	41	99.5162	3.31067	0.334508	247.396	0	103.161	103.161	1.02924		3418.57	0.218689	0.00114885	1.09445	1.09445	3.56828	3422.35	3422.35	0.0267519	25.6445		310.76	310.76
					1030	42	99.5167	3.311	0.334541	247.634	0	103.162	103.162	1.02924		3419.11	0.218743	0.00114913	1.0956	1.0956	3.57155	3422.9	3422.9	0.0267588	25.6712		310.791	310.791
					1031	43	99.5172	3.31133	0.334574	247.872	0	103.163	103.163	1.02925		3419.66	0.218798	0.00114942	1.09675	1.09675	3.57481	3423.45	3423.45	0.0267657	25.698		310.822	310.822
					1032	44	99.5176	3.31166	0.334607	248.109	0	103.164	103.164	1.02925		3420.21	0.218853	0.00114971	1.0979	1.0979	3.57808	3424	3424	0.0267726	25.7248		310.853	310.853
					1033	45	99.518	3.31199	0.334641	248.347	0	103.165	103.165	1.02926		3420.75	0.218909	0.00115	1.09905	1.09905	3.58134	3424.55	3424.55	0.0267795	25.7516		310.884	310.884
					1034	46	99.5184	3.31233	0.334674	248.585	0	103.165	103.165	1.02926		3421.3	0.218964	0.00115029	1.1002	1.1002	3.58461	3425.1	3425.1	0.0267865	25.7784		310.915	310.915
					1035	47	99.5188	3.31266	0.334708	248.822	0	103.166	103.166	1.02926		3421.85	0.21902	0.00115058	1.10135	1.10135	3.58788	3425.66	3425.66	0.0267935	25.8051		310.947	310.947
					1036	48	99.5191	3.313	0.334742	249.06	0	103.167	103.167	1.02927		3422.39	0.219076	0.00115087	1.1025	1.1025	3.59114	3426.21	3426.21	0.0268005	25.8319		310.978	310.978
					1037	49	99.5195	3.31334	0.334776	249.298	0	103.168	103.168	1.02927		3422.94	0.219132	0.00115116	1.10365	1.10365	3.59441	3426.76	3426.76	0.0268075	25.8588		311.01	311.01
					1038	50	99.5197	3.31368	0.33481	249.536	0	103.168	103.168	1.02927		3423.49	0.219188	0.00115146	1.10481	1.10481	3.59767	3427.31	3427.31	0.0268145	25.8856		311.042	311.042
					1039	51	99.52	3.31403	0.334845	249.774	0	103.169	103.169	1.02928		3424.04	0.219244	0.00115176	1.10596	1.10596	3.60094	3427.86	3427.86	0.0268215	25.9124		311.074	311.074
					1040	52	99.5202	3.31437	0.334879	250.011	0	103.169	103.169	1.02928		3424.58	0.219301	0.00115205	1.10711	1.10711	3.60421	3428.41	3428.41	0.0268286	25.9392		311.106	311.106
					1041	1	99.5204	3.31471	0.334914	250.249	0	103.17	103.17	1.02928		3425.13	0.219358	0.00115235	1.10826	1.10826	3.60747	3428.96	3428.96	0.0268357	25.9661		311.138	311.138
					1042	2	99.5206	3.31506	0.334949	250.487	0	103.171	103.171	1.02928		3425.68	0.219415	0.00115265	1.10942	1.10942	3.61074	3429.51	3429.51	0.0268427	25.9929		311.171	311.171
					1043	3	99.5208	3.31541	0.334984	250.725	0	103.171	103.171	1.02928		3426.23	0.219472	0.00115295	1.11057	1.11057	3.61401	3430.06	3430.06	0.0268498	26.0197		311.203	311.203
					1044	4	99.5209	3.31575	0.335019	250.963	0	103.172	103.172	1.02928		3426.78	0.219529	0.00115325	1.11172	1.11172	3.61727	3430.61	3430.61	0.0268569	26.0466		311.236	311.236
					1045	5	99.521	3.3161	0.335054	251.201	0	103.172	103.172	1.02929		3427.32	0.219586	0.00115355	1.11288	1.11288	3.62054	3431.17	3431.17	0.026864	26.0735		311.268	311.268
					1046	6	99.5211	3.31645	0.335089	251.439	0	103.173	103.173	1.02929		3427.87	0.219643	0.00115385	1.11403	1.11403	3.62381	3431.72	3431.72	0.0268711	26.1003		311.301	311.301
					1047	7	99.5211	3.3168	0.335124	251.677	0	103.173	103.173	1.02929		3428.42	0.219701	0.00115415	1.11519	1.11519	3.62707	3432.27	3432.27	0.0268782	26.1272		311.334	311.334
					1048	8	99.5212	3.31715	0.335159	251.915	0	103.173	103.173	1.02929		3428.97	0.219758	0.00115445	1.11634	1.11634	3.63034	3432.82	3432.82	0.0268853	26.1541		311.366	311.366
					1049	9	99.5212	3.3175	0.335194	252.153	0	103.174	103.174	1.02929		3429.52	0.219816	0.00115475	1.1175	1.1175	3.63361	3433.37	3433.37	0.0268925	26.181		311.399	311.399
					1050	10	99.5211	3.31784	0.33523	252.391	0	103.174	103.174	1.02929		3430.07	0.219874	0.00115506	1.11865	1.11865	3.63688	3433.92	3433.92	0.0268996	26.2079		311.432	311.432
					1051	11	99.5211	3.31819	0.335265	252.629	0	103.175	103.175	1.02929		3430.61	0.219932	0.00115536	1.11981	1.11981	3.64015	3434.48	3434.48	0.0269067	26.2348		311.465	311.465
					1052	12	99.521	3.31854	0.3353	252.868	0	103.175	103.175	1.02929		3431.16	0.21999	0.00115566	1.12096	1.12096	3.64341	3435.03	3435.03	0.0269138	26.2617		311.497	311.497
					1053	13	99.5209	3.31889	0.335335	253.106	0	103.175	103.175	1.02929		3431.71	0.220048	0.00115597	1.12212	1.12212	3.64668	3435.58	3435.58	0.026921	26.2886		311.53	311.53
					1054	14	99.5208	3.31924	0.33537	253.344	0	103.175	103.175	1.02928		3432.26	0.220106	0.00115627	1.12328	1.12328	3.64995	3436.13	3436.13	0.0269281	26.3156		311.563	311.563
					1055	15	99.5206	3.31958	0.335405	253.582	0	103.176	103.176	1.02928		3432.81	0.220164	0.00115658	1.12443	1.12443	3.65322	3436.68	3436.68	0.0269352	26.3425		311.595	311.595
					1056	16	99.5205	3.31993	0.335441	253.82	0	103.176	103.176	1.02928		3433.36	0.220222	0.00115688	1.12559	1.12559	3.65649	3437.24	3437.24	0.0269424	26.3694		311.628	311.628
					1057	17	99.5203	3.32027	0.335476	254.059	0	103.176	103.176	1.02928		3433.91	0.22028	0.00115719	1.12675	1.12675	3.65976	3437.79	3437.79	0.0269495	26.3964		311.66	311.66
					1058	18	99.52	3.32062	0.33551	254.297	0	103.176	103.176	1.02928		3434.46	0.220338	0.00115749	1.1279	1.1279	3.66303	3438.34	3438.34	0.0269566	26.4233		311.693	311.693
					1059	19	99.5198	3.32096	0.335545	254.535	0	103.176	103.176	1.02927		3435.01	0.220396	0.0011578	1.12906	1.12906	3.6663	3438.89	3438.89	0.0269637	26.4503		311.725	311.725
					1060	20	99.5195	3.3213	0.33558	254.774	0	103.176	103.176	1.02927		3435.56	0.220454	0.0011581	1.13022	1.13022	3.66956	3439.45	3439.45	0.0269708	26.4773		311.757	311.757
					1061	21	99.5192	3.32164	0.335615	255.012	0	103.177	103.177	1.02927		3436.1	0.220513	0.00115841	1.13138	1.13138	3.67283	3440	3440	0.0269779	26.5043		311.789	311.789
					1062	22	99.5189	3.32198	0.335649	255.25	0	103.177	103.177	1.02926		3436.65	0.220571	0.00115872	1.13254	1.13254	3.6761	3440.55	3440.55	0.026985	26.5312		311.821	311.821
					1063	23	99.5186	3.32232	0.335683	255.489	0	103.177	103.177	1.02926		3437.2	0.220629	0.00115902	1.1337	1.1337	3.67937	3441.1	3441.1	0.0269921	26.5582		311.853	311.853
					1064	24	99.5182	3.32266	0.335718	255.727	0	103.177	103.177	1.02926		3437.75	0.220687	0.00115933	1.13486	1.13486	3.68264	3441.66	3441.66	0.0269992	26.5852		311.885	311.885
					1065	25	99.5179	3.32299	0.335752	255.966	0	103.177	103.177	1.02925		3438.3	0.220745	0.00115963	1.13602	1.13602	3.68591	3442.21	3442.21	0.0270063	26.6122		311.917	311.917
					1066	26	99.5175	3.32333	0.335786	256.204	0	103.177	103.177	1.02925		3438.85	0.220803	0.00115994	1.13718	1.13718	3.68919	3442.76	3442.76	0.0270133	26.6393		311.948	311.948
					1067	27	99.517	3.32366	0.335819	256.443	0	103.177	103.177	1.02924		3439.4	0.220861	0.00116024	1.13834	1.13834	3.69246	3443.32	3443.32	0.0270204	26.6663		311.979	311.979
					1068	28	99.5166	3.32399	0.335853	256.681	0	103.176	103.176	1.02924		3439.95	0.220919	0.00116055	1.1395	1.1395	3.69573	3443.87	3443.87	0.0270274	26.6933		312.01	312.01
					1069	29	99.5161	3.32431	0.335886	256.92	0	103.176	103.176	1.02924		3440.5	0.220977	0.00116085	1.14066	1.14066	3.699	3444.42	3444.42	0.0270345	26.7203		312.041	312.041
					1070	30	99.5156	3.32464	0.33592	257.158	0	103.176	103.176	1.02923		3441.05	0.221035	0.00116116	1.14182	1.14182	3.70227	3444.98	3444.98	0.0270415	26.7474		312.072	312.072
					1071	31	99.5151	3.32496	0.335952	257.397	0	103.176	103.176	1.02923		3441.6	0.221093	0.00116146	1.14298	1.14298	3.70554	3445.53	3445.53	0.0270485	26.7744		312.103	312.103
					1072	32	99.5146	3.32528	0.335985	257.636	0	103.176	103.176	1.02922		3442.15	0.221151	0.00116176	1.14415	1.14415	3.70881	3446.09	3446.09	0.0270554	26.8015		312.133	312.133
					1073	33	99.514	3.3256	0.336018	257.874	0	103.176	103.176	1.02921		3442.71	0.221208	0.00116207	1.14531	1.14531	3.71208	3446.64	3446.64	0.0270624	26.8285		312.163	312.163
					1074	34	99.5135	3.32592	0.33605	258.113	0	103.175	103.175	1.02921		3443.26	0.221266	0.00116237	1.14647	1.14647	3.71536	3447.19	3447.19	0.0270694	26.8556		312.193	312.193
					1075	35	99.5129	3.32623	0.336082	258.352	0	103.175	103.175	1.0292		3443.81	0.221323	0.00116267	1.14763	1.14763	3.71863	3447.75	3447.75	0.0270763	26.8827		312.223	312.223
					1076	36	99.5123	3.32654	0.336114	258.59	0	103.175	103.175	1.0292		3444.36	0.221381	0.00116297	1.1488	1.1488	3.7219	3448.3	3448.3	0.0270832	26.9098		312.252	312.252
					1077	37	99.5117	3.32685	0.336145	258.829	0	103.175	103.175	1.02919		3444.91	0.221438	0.00116328	1.14996	1.14996	3.72517	3448.86	3448.86	0.0270901	26.9369		312.281	312.281
					1078	38	99.511	3.32716	0.336177	259.068	0	103.174	103.174	1.02918		3445.46	0.221495	0.00116358	1.15113	1.15113	3.72844	3449.41	3449.41	0.027097	26.964		312.31	312.31
					1079	39	99.5103	3.32746	0.336208	259.307	0	103.174	103.174	1.02918		3446.01	0.221552	0.00116388	1.15229	1.15229	3.73172	3449.96	3449.96	0.0271038	26.9911		312.339	312.339
					1080	40	99.5097	3.32776	0.336238	259.546	0	103.174	103.174	1.02917		3446.56	0.221609	0.00116418	1.15345	1.15345	3.73499	3450.52	3450.52	0.0271106	27.0182		312.367	312.367
					1081	41	99.509	3.32805	0.336269	259.784	0	103.173	103.173	1.02916		3447.11	0.221665	0.00116448	1.15462	1.15462	3.73826	3451.07	3451.07	0.0271175	27.0453		312.395	312.395
					1082	42	99.5083	3.32835	0.336299	260.023	0	103.173	103.173	1.02915		3447.66	0.221722	0.00116477	1.15578	1.15578	3.74154	3451.63	3451.63	0.0271242	27.0724		312.423	312.423
					1083	43	99.5075	3.32864	0.336328	260.262	0	103.172	103.172	1.02915		3448.22	0.221779	0.00116507	1.15695	1.15695	3.74481	3452.18	3452.18	0.027131	27.0995		312.451	312.451
					1084	44	99.5068	3.32892	0.336358	260.501	0	103.172	103.172	1.02914		3448.77	0.221835	0.00116537	1.15812	1.15812	3.74808	3452.74	3452.74	0.0271377	27.1267		312.478	312.478
					1085	45	99.506	3.32921	0.336387	260.74	0	103.172	103.172	1.02913		3449.32	0.221891	0.00116566	1.15928	1.15928	3.75136	3453.29	3453.29	0.0271445	27.1538		312.505	312.505
					1086	46	99.5052	3.32949	0.336416	260.979	0	103.171	103.171	1.02912		3449.87	0.221947	0.00116596	1.16045	1.16045	3.75463	3453.85	3453.85	0.0271511	27.181		312.531	312.531
					1087	47	99.5044	3.32976	0.336444	261.218	0	103.171	103.171	1.02911		3450.42	0.222003	0.00116625	1.16161	1.16161	3.7579	3454.4	3454.4	0.0271578	27.2081		312.557	312.557
					1088	48	99.5036	3.33003	0.336472	261.457	0	103.17	103.17	1.02911		3450.97	0.222058	0.00116655	1.16278	1.16278	3.76118	3454.96	3454.96	0.0271644	27.2353		312.583	312.583
					1089	49	99.5028	3.3303	0.3365	261.696	0	103.17	103.17	1.0291		3451.53	0.222114	0.00116684	1.16395	1.16395	3.76445	3455.51	3455.51	0.0271711	27.2625		312.609	312.609
					1090	50	99.5019	3.33057	0.336527	261.935	0	103.169	103.169	1.02909		3452.08	0.222169	0.00116713	1.16512	1.16512	3.76772	3456.07	3456.07	0.0271776	27.2897		312.634	312.634
					1091	51	99.5011	3.33083	0.336554	262.174	0	103.168	103.168	1.02908		3452.63	0.222224	0.00116742	1.16628	1.16628	3.771	3456.62	3456.62	0.0271842	27.3168		312.659	312.659
					1092	52	99.5002	3.33109	0.336581	262.413	0	103.168	103.168	1.02907		3453.18	0.222279	0.00116771	1.16745	1.16745	3.77427	3457.18	3457.18	0.0271907	27.344		312.684	312.684
					1093	1	99.4993	3.33134	0.336607	262.652	0	103.167	103.167	1.02906		3453.73	0.222334	0.001168	1.16862	1.16862	3.77755	3457.74	3457.74	0.0271972	27.3712		312.708	312.708
					1094	2	99.4984	3.33159	0.336633	262.891	0	103.167	103.167	1.02905		3454.29	0.222388	0.00116828	1.16979	1.16979	3.78082	3458.29	3458.29	0.0272037	27.3984		312.732	312.732
					1095	3	99.4975	3.33184	0.336658	263.13	0	103.166	103.166	1.02904		3454.84	0.222442	0.00116857	1.17096	1.17096	3.7841	3458.85	3458.85	0.0272101	27.4256		312.755	312.755
					1096	4	99.4966	3.33208	0.336683	263.369	0	103.165	103.165	1.02903		3455.39	0.222496	0.00116886	1.17213	1.17213	3.78737	3459.4	3459.4	0.0272165	27.4529		312.778	312.778
					1097	5	99.4957	3.33232	0.336708	263.608	0	103.165	103.165	1.02902		3455.94	0.22255	0.00116914	1.1733	1.1733	3.79065	3459.96	3459.96	0.0272229	27.4801		312.801	312.801
					1098	6	99.4947	3.33255	0.336732	263.848	0	103.164	103.164	1.02901		3456.5	0.222604	0.00116942	1.17447	1.17447	3.79392	3460.51	3460.51	0.0272292	27.5073		312.823	312.823
					1099	7	99.4938	3.33278	0.336756	264.087	0	103.163	103.163	1.029		3457.05	0.222657	0.0011697	1.17564	1.17564	3.7972	3461.07	3461.07	0.0272356	27.5345		312.845	312.845
					1100	8	99.4928	3.333	0.336779	264.326	0	103.163	103.163	1.02899		3457.6	0.22271	0.00116998	1.17681	1.17681	3.80047	3461.63	3461.63	0.0272418	27.5618		312.866	312.866
					1101	9	99.4918	3.33322	0.336802	264.565	0	103.162	103.162	1.02898		3458.16	0.222763	0.00117026	1.17798	1.17798	3.80375	3462.18	3462.18	0.0272481	27.589		312.888	312.888
					1102	10	99.4909	3.33344	0.336824	264.804	0	103.161	103.161	1.02897		3458.71	0.222816	0.00117054	1.17915	1.17915	3.80702	3462.74	3462.74	0.0272543	27.6163		312.908	312.908
					1103	11	99.4899	3.33365	0.336846	265.044	0	103.16	103.16	1.02896		3459.26	0.222868	0.00117082	1.18032	1.18032	3.8103	3463.3	3463.3	0.0272605	27.6435		312.929	312.929
					1104	12	99.4889	3.33386	0.336868	265.283	0	103.16	103.16	1.02895		3459.82	0.22292	0.00117109	1.18149	1.18149	3.81357	3463.85	3463.85	0.0272666	27.6708		312.948	312.948
					1105	13	99.4878	3.33406	0.336889	265.522	0	103.159	103.159	1.02894		3460.37	0.222972	0.00117137	1.18266	1.18266	3.81685	3464.41	3464.41	0.0272727	27.6981		312.968	312.968
					1106	14	99.4868	3.33426	0.33691	265.762	0	103.158	103.158	1.02893		3460.92	0.223024	0.00117164	1.18383	1.18383	3.82012	3464.97	3464.97	0.0272788	27.7254		312.987	312.987
					1107	15	99.4858	3.33445	0.33693	266.001	0	103.157	103.157	1.02892		3461.48	0.223075	0.00117191	1.18501	1.18501	3.8234	3465.52	3465.52	0.0272848	27.7526		313.005	313.005
					1108	16	99.4848	3.33464	0.33695	266.24	0	103.156	103.156	1.02891		3462.03	0.223126	0.00117218	1.18618	1.18618	3.82667	3466.08	3466.08	0.0272908	27.7799		313.024	313.024
					1109	17	99.4837	3.33482	0.336969	266.479	0	103.155	103.155	1.0289		3462.58	0.223177	0.00117245	1.18735	1.18735	3.82995	3466.64	3466.64	0.0272968	27.8072		313.041	313.041
					1110	18	99.4827	3.335	0.336988	266.719	0	103.155	103.155	1.02889		3463.14	0.223227	0.00117271	1.18853	1.18853	3.83322	3467.19	3467.19	0.0273027	27.8345		313.059	313.059
					1111	19	99.4816	3.33518	0.337006	266.958	0	103.154	103.154	1.02888		3463.69	0.223278	0.00117298	1.1897	1.1897	3.8365	3467.75	3467.75	0.0273086	27.8618		313.075	313.075
					1112	20	99.4805	3.33535	0.337024	267.198	0	103.153	103.153	1.02887		3464.25	0.223328	0.00117324	1.19087	1.19087	3.83978	3468.31	3468.31	0.0273145	27.8892		313.092	313.092
					1113	21	99.4795	3.33551	0.337041	267.437	0	103.152	103.152	1.02886		3464.8	0.223377	0.00117351	1.19205	1.19205	3.84305	3468.87	3468.87	0.0273203	27.9165		313.108	313.108
					1114	22	99.4784	3.33567	0.337058	267.676	0	103.151	103.151	1.02885		3465.35	0.223427	0.00117377	1.19322	1.19322	3.84633	3469.42	3469.42	0.0273261	27.9438		313.123	313.123
					1115	23	99.4773	3.33583	0.337075	267.916	0	103.15	103.15	1.02883		3465.91	0.223476	0.00117403	1.19439	1.19439	3.8496	3469.98	3469.98	0.0273318	27.9711		313.138	313.138
					1116	24	99.4762	3.33598	0.33709	268.155	0	103.149	103.149	1.02882		3466.46	0.223524	0.00117429	1.19557	1.19557	3.85288	3470.54	3470.54	0.0273375	27.9985		313.153	313.153
					1117	25	99.4751	3.33612	0.337106	268.395	0	103.148	103.148	1.02881		3467.02	0.223573	0.00117454	1.19674	1.19674	3.85615	3471.1	3471.1	0.0273432	28.0258		313.167	313.167
					1118	26	99.474	3.33626	0.337121	268.634	0	103.147	103.147	1.0288		3467.57	0.223621	0.0011748	1.19792	1.19792	3.85943	3471.66	3471.66	0.0273488	28.0532		313.181	313.181
					1119	27	99.4729	3.3364	0.337135	268.873	0	103.146	103.146	1.02879		3468.13	0.223669	0.00117505	1.19909	1.19909	3.8627	3472.21	3472.21	0.0273544	28.0805		313.194	313.194
					1120	28	99.4718	3.33653	0.337149	269.113	0	103.145	103.145	1.02878		3468.68	0.223717	0.0011753	1.20027	1.20027	3.86598	3472.77	3472.77	0.0273599	28.1079		313.207	313.207
					1121	29	99.4707	3.33666	0.337163	269.352	0	103.145	103.145	1.02877		3469.24	0.223764	0.00117555	1.20145	1.20145	3.86925	3473.33	3473.33	0.0273654	28.1352		313.219	313.219
					1122	30	99.4696	3.33678	0.337176	269.592	0	103.144	103.144	1.02875		3469.79	0.223811	0.0011758	1.20262	1.20262	3.87253	3473.89	3473.89	0.0273709	28.1626		313.231	313.231
					1123	31	99.4685	3.33689	0.337188	269.831	0	103.143	103.143	1.02874		3470.35	0.223858	0.00117605	1.2038	1.2038	3.8758	3474.45	3474.45	0.0273763	28.19		313.242	313.242
					1124	32	99.4674	3.33701	0.3372	270.071	0	103.142	103.142	1.02873		3470.9	0.223904	0.00117629	1.20498	1.20498	3.87908	3475	3475	0.0273817	28.2174		313.253	313.253
					1125	33	99.4663	3.33711	0.337211	270.31	0	103.141	103.141	1.02872		3471.46	0.22395	0.00117654	1.20615	1.20615	3.88236	3475.56	3475.56	0.0273871	28.2448		313.263	313.263
					1126	34	99.4652	3.33721	0.337222	270.55	0	103.14	103.14	1.02871		3472.01	0.223996	0.00117678	1.20733	1.20733	3.88563	3476.12	3476.12	0.0273924	28.2722		313.273	313.273
					1127	35	99.464	3.33731	0.337233	270.789	0	103.139	103.139	1.0287		3472.57	0.224041	0.00117702	1.20851	1.20851	3.88891	3476.68	3476.68	0.0273977	28.2996		313.283	313.283
					1128	36	99.4629	3.3374	0.337243	271.029	0	103.138	103.138	1.02869		3473.12	0.224086	0.00117726	1.20968	1.20968	3.89218	3477.24	3477.24	0.0274029	28.327		313.292	313.292
					1129	37	99.4618	3.33749	0.337252	271.268	0	103.137	103.137	1.02867		3473.68	0.224131	0.00117749	1.21086	1.21086	3.89545	3477.8	3477.8	0.0274081	28.3544		313.3	313.3
					1130	38	99.4607	3.33757	0.337261	271.508	0	103.136	103.136	1.02866		3474.23	0.224176	0.00117773	1.21204	1.21204	3.89873	3478.36	3478.36	0.0274132	28.3818		313.309	313.309
					1131	39	99.4596	3.33764	0.33727	271.747	0	103.134	103.134	1.02865		3474.79	0.22422	0.00117796	1.21322	1.21322	3.902	3478.92	3478.92	0.0274183	28.4092		313.316	313.316
					1132	40	99.4585	3.33771	0.337277	271.987	0	103.133	103.133	1.02864		3475.34	0.224264	0.0011782	1.2144	1.2144	3.90528	3479.47	3479.47	0.0274234	28.4366		313.323	313.323
					1133	41	99.4574	3.33778	0.337285	272.227	0	103.132	103.132	1.02863		3475.9	0.224307	0.00117843	1.21558	1.21558	3.90855	3480.03	3480.03	0.0274284	28.4641		313.33	313.33
					1134	42	99.4563	3.33784	0.337292	272.466	0	103.131	103.131	1.02862		3476.46	0.22435	0.00117865	1.21675	1.21675	3.91183	3480.59	3480.59	0.0274334	28.4915		313.336	313.336
					1135	43	99.4551	3.3379	0.337298	272.706	0	103.13	103.13	1.0286		3477.01	0.224393	0.00117888	1.21793	1.21793	3.9151	3481.15	3481.15	0.0274384	28.5189		313.342	313.342
					1136	44	99.454	3.33795	0.337304	272.945	0	103.129	103.129	1.02859		3477.57	0.224436	0.00117911	1.21911	1.21911	3.91838	3481.71	3481.71	0.0274433	28.5464		313.347	313.347
					1137	45	99.4529	3.338	0.337309	273.185	0	103.128	103.128	1.02858		3478.12	0.224478	0.00117933	1.22029	1.22029	3.92165	3482.27	3482.27	0.0274482	28.5738		313.352	313.352
					1138	46	99.4518	3.33804	0.337314	273.424	0	103.127	103.127	1.02857		3478.68	0.22452	0.00117955	1.22147	1.22147	3.92492	3482.83	3482.83	0.027453	28.6013		313.356	313.356
					1139	47	99.4507	3.33807	0.337319	273.664	0	103.126	103.126	1.02856		3479.24	0.224561	0.00117977	1.22265	1.22265	3.9282	3483.39	3483.39	0.0274578	28.6287		313.36	313.36
					1140	48	99.4497	3.3381	0.337323	273.903	0	103.125	103.125	1.02855		3479.79	0.224603	0.00117999	1.22383	1.22383	3.93147	3483.95	3483.95	0.0274625	28.6562		313.364	313.364
					1141	49	99.4486	3.33813	0.337326	274.143	0	103.124	103.124	1.02854		3480.35	0.224644	0.00118021	1.22501	1.22501	3.93474	3484.51	3484.51	0.0274672	28.6837		313.367	313.367
					1142	50	99.4475	3.33815	0.337329	274.383	0	103.123	103.123	1.02853		3480.91	0.224684	0.00118042	1.22619	1.22619	3.93802	3485.07	3485.07	0.0274719	28.7111		313.369	313.369
					1143	51	99.4464	3.33817	0.337331	274.622	0	103.122	103.122	1.02851		3481.46	0.224725	0.00118064	1.22738	1.22738	3.94129	3485.63	3485.63	0.0274765	28.7386		313.371	313.371
					1144	52	99.4453	3.33818	0.337333	274.862	0	103.121	103.121	1.0285		3482.02	0.224764	0.00118085	1.22856	1.22856	3.94456	3486.19	3486.19	0.0274811	28.7661		313.373	313.373
					1145	1	99.4443	3.33819	0.337335	275.101	0	103.12	103.12	1.02849		3482.58	0.224804	0.00118106	1.22974	1.22974	3.94783	3486.75	3486.75	0.0274857	28.7936		313.374	313.374
					1146	2	99.4432	3.33819	0.337336	275.341	0	103.119	103.119	1.02848		3483.14	0.224843	0.00118127	1.23092	1.23092	3.95111	3487.31	3487.31	0.0274902	28.8211		313.375	313.375
					1147	3	99.4422	3.33819	0.337336	275.581	0	103.118	103.118	1.02847		3483.69	0.224882	0.00118147	1.2321	1.2321	3.95438	3487.87	3487.87	0.0274947	28.8486		313.375	313.375
					1148	4	99.4411	3.33818	0.337336	275.82	0	103.117	103.117	1.02846		3484.25	0.224921	0.00118168	1.23328	1.23328	3.95765	3488.43	3488.43	0.0274991	28.8761		313.375	313.375
					1149	5	99.4401	3.33817	0.337336	276.06	0	103.116	103.116	1.02845		3484.81	0.224959	0.00118188	1.23447	1.23447	3.96092	3488.99	3488.99	0.0275035	28.9036		313.374	313.374
					1150	6	99.439	3.33816	0.337335	276.299	0	103.115	103.115	1.02844		3485.36	0.224997	0.00118208	1.23565	1.23565	3.96419	3489.55	3489.55	0.0275079	28.9311		313.373	313.373
					1151	7	99.438	3.33814	0.337333	276.539	0	103.113	103.113	1.02843		3485.92	0.225035	0.00118228	1.23683	1.23683	3.96747	3490.12	3490.12	0.0275122	28.9586		313.371	313.371
					1152	8	99.437	3.33811	0.337332	276.778	0	103.112	103.112	1.02842		3486.48	0.225072	0.00118248	1.23801	1.23801	3.97074	3490.68	3490.68	0.0275165	28.9861		313.369	313.369
					1153	9	99.436	3.33808	0.337329	277.018	0	103.111	103.111	1.02841		3487.04	0.225109	0.00118268	1.2392	1.2392	3.97401	3491.24	3491.24	0.0275207	29.0136		313.367	313.367
					1154	10	99.435	3.33805	0.337326	277.258	0	103.11	103.11	1.0284		3487.59	0.225146	0.00118287	1.24038	1.24038	3.97728	3491.8	3491.8	0.0275249	29.0411		313.364	313.364
					1155	11	99.434	3.33801	0.337323	277.497	0	103.109	103.109	1.02839		3488.15	0.225183	0.00118306	1.24156	1.24156	3.98055	3492.36	3492.36	0.0275291	29.0687		313.361	313.361
					1156	12	99.433	3.33796	0.337319	277.737	0	103.108	103.108	1.02838		3488.71	0.225219	0.00118325	1.24275	1.24275	3.98382	3492.92	3492.92	0.0275332	29.0962		313.357	313.357
					1157	13	99.432	3.33792	0.337315	277.976	0	103.107	103.107	1.02837		3489.27	0.225255	0.00118344	1.24393	1.24393	3.98709	3493.48	3493.48	0.0275373	29.1237		313.353	313.353
					1158	14	99.4311	3.33786	0.337311	278.216	0	103.106	103.106	1.02836		3489.83	0.22529	0.00118363	1.24512	1.24512	3.99036	3494.04	3494.04	0.0275414	29.1513		313.349	313.349
					1159	15	99.4301	3.33781	0.337305	278.455	0	103.105	103.105	1.02835		3490.39	0.225325	0.00118382	1.2463	1.2463	3.99363	3494.61	3494.61	0.0275454	29.1788		313.344	313.344
					1160	16	99.4292	3.33775	0.3373	278.695	0	103.104	103.104	1.02834		3490.94	0.22536	0.001184	1.24748	1.24748	3.9969	3495.17	3495.17	0.0275494	29.2064		313.339	313.339
					1161	17	99.4282	3.33768	0.337294	278.935	0	103.103	103.103	1.02833		3491.5	0.225395	0.00118419	1.24867	1.24867	4.00016	3495.73	3495.73	0.0275534	29.2339		313.333	313.333
					1162	18	99.4273	3.33761	0.337288	279.174	0	103.102	103.102	1.02832		3492.06	0.225429	0.00118437	1.24985	1.24985	4.00343	3496.29	3496.29	0.0275573	29.2615		313.327	313.327
					1163	19	99.4264	3.33754	0.337281	279.414	0	103.101	103.101	1.02831		3492.62	0.225463	0.00118455	1.25104	1.25104	4.0067	3496.85	3496.85	0.0275612	29.289		313.32	313.32
					1164	20	99.4255	3.33746	0.337274	279.653	0	103.1	103.1	1.0283		3493.18	0.225497	0.00118473	1.25222	1.25222	4.00997	3497.41	3497.41	0.0275651	29.3166		313.314	313.314
					1165	21	99.4246	3.33738	0.337266	279.893	0	103.099	103.099	1.02829		3493.74	0.22553	0.0011849	1.25341	1.25341	4.01324	3497.98	3497.98	0.0275689	29.3442		313.306	313.306
					1166	22	99.4237	3.3373	0.337258	280.132	0	103.098	103.098	1.02828		3494.3	0.225563	0.00118508	1.25459	1.25459	4.0165	3498.54	3498.54	0.0275727	29.3718		313.299	313.299
					1167	23	99.4228	3.33721	0.33725	280.372	0	103.097	103.097	1.02827		3494.85	0.225596	0.00118525	1.25578	1.25578	4.01977	3499.1	3499.1	0.0275764	29.3993		313.291	313.291
					1168	24	99.422	3.33711	0.337241	280.611	0	103.096	103.096	1.02826		3495.41	0.225629	0.00118543	1.25697	1.25697	4.02304	3499.66	3499.66	0.0275801	29.4269		313.282	313.282
					1169	25	99.4211	3.33702	0.337232	280.851	0	103.095	103.095	1.02825		3495.97	0.225661	0.0011856	1.25815	1.25815	4.0263	3500.23	3500.23	0.0275838	29.4545		313.274	313.274
					1170	26	99.4203	3.33692	0.337222	281.09	0	103.094	103.094	1.02824		3496.53	0.225693	0.00118577	1.25934	1.25934	4.02957	3500.79	3500.79	0.0275875	29.4821		313.264	313.264
					1171	27	99.4194	3.33681	0.337212	281.33	0	103.093	103.093	1.02824		3497.09	0.225724	0.00118594	1.26052	1.26052	4.03283	3501.35	3501.35	0.0275911	29.5097		313.255	313.255
					1172	28	99.4186	3.3367	0.337202	281.569	0	103.093	103.093	1.02823		3497.65	0.225756	0.0011861	1.26171	1.26171	4.0361	3501.91	3501.91	0.0275947	29.5373		313.245	313.245
					1173	29	99.4178	3.33659	0.337191	281.809	0	103.092	103.092	1.02822		3498.21	0.225787	0.00118627	1.2629	1.2629	4.03936	3502.48	3502.48	0.0275983	29.5649		313.235	313.235
					1174	30	99.417	3.33648	0.33718	282.048	0	103.091	103.091	1.02821		3498.77	0.225818	0.00118643	1.26408	1.26408	4.04263	3503.04	3503.04	0.0276018	29.5925		313.225	313.225
					1175	31	99.4163	3.33636	0.337168	282.288	0	103.09	103.09	1.0282		3499.33	0.225848	0.00118659	1.26527	1.26527	4.04589	3503.6	3503.6	0.0276053	29.6201		313.214	313.214
					1176	32	99.4155	3.33624	0.337156	282.527	0	103.089	103.089	1.0282		3499.89	0.225879	0.00118675	1.26646	1.26646	4.04915	3504.17	3504.17	0.0276088	29.6477		313.203	313.203
					1177	33	99.4148	3.33611	0.337144	282.767	0	103.088	103.088	1.02819		3500.45	0.225909	0.00118691	1.26764	1.26764	4.05242	3504.73	3504.73	0.0276122	29.6753		313.191	313.191
					1178	34	99.414	3.33598	0.337132	283.006	0	103.087	103.087	1.02818		3501.01	0.225939	0.00118707	1.26883	1.26883	4.05568	3505.29	3505.29	0.0276157	29.7029		313.179	313.179
					1179	35	99.4133	3.33585	0.337119	283.245	0	103.086	103.086	1.02817		3501.57	0.225968	0.00118723	1.27002	1.27002	4.05894	3505.86	3505.86	0.0276191	29.7305		313.167	313.167
					1180	36	99.4126	3.33572	0.337106	283.485	0	103.085	103.085	1.02816		3502.13	0.225998	0.00118738	1.27121	1.27121	4.0622	3506.42	3506.42	0.0276224	29.7582		313.155	313.155
					1181	37	99.4119	3.33558	0.337092	283.724	0	103.085	103.085	1.02816		3502.69	0.226027	0.00118754	1.2724	1.2724	4.06547	3506.98	3506.98	0.0276258	29.7858		313.142	313.142
					1182	38	99.4112	3.33544	0.337078	283.964	0	103.084	103.084	1.02815		3503.25	0.226056	0.00118769	1.27358	1.27358	4.06873	3507.55	3507.55	0.0276291	29.8134		313.129	313.129
					1183	39	99.4106	3.33529	0.337064	284.203	0	103.083	103.083	1.02814		3503.81	0.226084	0.00118784	1.27477	1.27477	4.07199	3508.11	3508.11	0.0276324	29.841		313.116	313.116
					1184	40	99.4099	3.33514	0.33705	284.442	0	103.082	103.082	1.02814		3504.37	0.226113	0.00118799	1.27596	1.27596	4.07525	3508.67	3508.67	0.0276356	29.8687		313.103	313.103
					1185	41	99.4093	3.33499	0.337035	284.682	0	103.081	103.081	1.02813		3504.93	0.226141	0.00118814	1.27715	1.27715	4.07851	3509.24	3509.24	0.0276389	29.8963		313.089	313.089
					1186	42	99.4087	3.33484	0.33702	284.921	0	103.081	103.081	1.02812		3505.49	0.226169	0.00118829	1.27834	1.27834	4.08177	3509.8	3509.8	0.0276421	29.924		313.075	313.075
					1187	43	99.4081	3.33469	0.337005	285.16	0	103.08	103.08	1.02812		3506.05	0.226196	0.00118844	1.27953	1.27953	4.08503	3510.37	3510.37	0.0276453	29.9516		313.06	313.06
					1188	44	99.4075	3.33453	0.336989	285.4	0	103.079	103.079	1.02811		3506.61	0.226224	0.00118858	1.28071	1.28071	4.08829	3510.93	3510.93	0.0276484	29.9792		313.046	313.046
					1189	45	99.4069	3.33437	0.336973	285.639	0	103.078	103.078	1.02811		3507.18	0.226251	0.00118873	1.2819	1.2819	4.09154	3511.49	3511.49	0.0276516	30.0069		313.031	313.031
					1190	46	99.4063	3.3342	0.336957	285.878	0	103.077	103.077	1.0281		3507.74	0.226278	0.00118887	1.28309	1.28309	4.0948	3512.06	3512.06	0.0276547	30.0346		313.016	313.016
					1191	47	99.4058	3.33404	0.336941	286.118	0	103.077	103.077	1.02809		3508.3	0.226305	0.00118901	1.28428	1.28428	4.09806	3512.62	3512.62	0.0276578	30.0622		313	313
					1192	48	99.4053	3.33387	0.336924	286.357	0	103.076	103.076	1.02809		3508.86	0.226332	0.00118915	1.28547	1.28547	4.10132	3513.19	3513.19	0.0276609	30.0899		312.985	312.985
					1193	49	99.4047	3.3337	0.336907	286.596	0	103.075	103.075	1.02808		3509.42	0.226358	0.00118929	1.28666	1.28666	4.10457	3513.75	3513.75	0.0276639	30.1175		312.969	312.969
					1194	50	99.4042	3.33353	0.33689	286.835	0	103.075	103.075	1.02808		3509.98	0.226385	0.00118943	1.28785	1.28785	4.10783	3514.32	3514.32	0.027667	30.1452		312.953	312.953
					1195	51	99.4038	3.33335	0.336873	287.075	0	103.074	103.074	1.02807		3510.54	0.226411	0.00118957	1.28904	1.28904	4.11108	3514.88	3514.88	0.02767	30.1729		312.937	312.937
					1196	52	99.4033	3.33317	0.336855	287.314	0	103.073	103.073	1.02807		3511.1	0.226437	0.00118971	1.29023	1.29023	4.11434	3515.45	3515.45	0.027673	30.2005		312.92	312.92
					1197	1	99.4028	3.333	0.336837	287.553	0	103.073	103.073	1.02806		3511.67	0.226462	0.00118984	1.29142	1.29142	4.11759	3516.01	3516.01	0.027676	30.2282		312.904	312.904
					1198	2	99.4024	3.33281	0.336819	287.792	0	103.072	103.072	1.02806		3512.23	0.226488	0.00118998	1.29261	1.29261	4.12085	3516.58	3516.58	0.0276789	30.2559		312.887	312.887
					1199	3	99.402	3.33263	0.336801	288.032	0	103.071	103.071	1.02806		3512.79	0.226513	0.00119011	1.2938	1.2938	4.1241	3517.14	3517.14	0.0276819	30.2836		312.87	312.87
					1200	4	99.4016	3.33245	0.336783	288.271	0	103.071	103.071	1.02805		3513.35	0.226538	0.00119025	1.29499	1.29499	4.12736	3517.71	3517.71	0.0276848	30.3113		312.853	312.853
					1201	5	99.4012	3.33226	0.336764	288.51	0	103.07	103.07	1.02805		3513.91	0.226563	0.00119038	1.29618	1.29618	4.13061	3518.27	3518.27	0.0276877	30.339		312.835	312.835
					1202	6	99.4008	3.33207	0.336745	288.749	0	103.07	103.07	1.02804		3514.48	0.226588	0.00119051	1.29737	1.29737	4.13386	3518.84	3518.84	0.0276906	30.3666		312.818	312.818
					1203	7	99.4005	3.33188	0.336727	288.988	0	103.069	103.069	1.02804		3515.04	0.226613	0.00119064	1.29857	1.29857	4.13711	3519.4	3519.4	0.0276935	30.3943		312.8	312.8
					1204	8	99.4001	3.33169	0.336707	289.227	0	103.069	103.069	1.02804		3515.6	0.226638	0.00119077	1.29976	1.29976	4.14036	3519.97	3519.97	0.0276964	30.422		312.782	312.782
					1205	9	99.3998	3.3315	0.336688	289.467	0	103.068	103.068	1.02803		3516.16	0.226662	0.0011909	1.30095	1.30095	4.14361	3520.53	3520.53	0.0276993	30.4497		312.764	312.764
					1206	10	99.3995	3.3313	0.336669	289.706	0	103.067	103.067	1.02803		3516.73	0.226686	0.00119103	1.30214	1.30214	4.14687	3521.1	3521.1	0.0277021	30.4774		312.746	312.746
					1207	11	99.3992	3.33111	0.336649	289.945	0	103.067	103.067	1.02803		3517.29	0.226711	0.00119116	1.30333	1.30333	4.15012	3521.67	3521.67	0.0277049	30.5051		312.728	312.728
					1208	12	99.3989	3.33091	0.336629	290.184	0	103.066	103.066	1.02802		3517.85	0.226735	0.00119128	1.30452	1.30452	4.15336	3522.23	3522.23	0.0277078	30.5329		312.71	312.71
					1209	13	99.3986	3.33071	0.33661	290.423	0	103.066	103.066	1.02802		3518.41	0.226759	0.00119141	1.30571	1.30571	4.15661	3522.8	3522.8	0.0277106	30.5606		312.691	312.691
					1210	14	99.3984	3.33051	0.33659	290.662	0	103.065	103.065	1.02802		3518.98	0.226782	0.00119154	1.30691	1.30691	4.15986	3523.36	3523.36	0.0277134	30.5883		312.673	312.673
					1211	15	99.3982	3.33031	0.33657	290.901	0	103.065	103.065	1.02802		3519.54	0.226806	0.00119166	1.3081	1.3081	4.16311	3523.93	3523.93	0.0277162	30.616		312.654	312.654
					1212	16	99.3979	3.33011	0.336549	291.14	0	103.065	103.065	1.02801		3520.1	0.22683	0.00119179	1.30929	1.30929	4.16636	3524.5	3524.5	0.0277189	30.6437		312.635	312.635
					1213	17	99.3977	3.32991	0.336529	291.379	0	103.064	103.064	1.02801		3520.67	0.226853	0.00119191	1.31048	1.31048	4.1696	3525.06	3525.06	0.0277217	30.6714		312.616	312.616
					1214	18	99.3976	3.32971	0.336509	291.618	0	103.064	103.064	1.02801		3521.23	0.226876	0.00119203	1.31168	1.31168	4.17285	3525.63	3525.63	0.0277245	30.6992		312.597	312.597
					1215	19	99.3974	3.3295	0.336488	291.857	0	103.063	103.063	1.02801		3521.79	0.2269	0.00119216	1.31287	1.31287	4.1761	3526.2	3526.2	0.0277272	30.7269		312.578	312.578
					1216	20	99.3972	3.3293	0.336468	292.096	0	103.063	103.063	1.02801		3522.36	0.226923	0.00119228	1.31406	1.31406	4.17934	3526.76	3526.76	0.02773	30.7546		312.559	312.559
					1217	21	99.3971	3.32909	0.336447	292.335	0	103.063	103.063	1.028		3522.92	0.226946	0.0011924	1.31525	1.31525	4.18259	3527.33	3527.33	0.0277327	30.7823		312.54	312.54
					1218	22	99.397	3.32889	0.336426	292.574	0	103.062	103.062	1.028		3523.48	0.226969	0.00119252	1.31645	1.31645	4.18583	3527.9	3527.9	0.0277355	30.8101		312.521	312.521
					1219	23	99.3969	3.32868	0.336406	292.813	0	103.062	103.062	1.028		3524.05	0.226992	0.00119264	1.31764	1.31764	4.18907	3528.46	3528.46	0.0277382	30.8378		312.501	312.501
					1220	24	99.3968	3.32848	0.336385	293.052	0	103.062	103.062	1.028		3524.61	0.227015	0.00119276	1.31883	1.31883	4.19232	3529.03	3529.03	0.0277409	30.8656		312.482	312.482
					1221	25	99.3967	3.32827	0.336364	293.29	0	103.061	103.061	1.028		3525.18	0.227038	0.00119288	1.32003	1.32003	4.19556	3529.6	3529.6	0.0277437	30.8933		312.463	312.463
					1222	26	99.3966	3.32806	0.336343	293.529	0	103.061	103.061	1.028		3525.74	0.22706	0.001193	1.32122	1.32122	4.1988	3530.17	3530.17	0.0277464	30.9211		312.443	312.443
					1223	27	99.3966	3.32786	0.336322	293.768	0	103.061	103.061	1.028		3526.3	0.227083	0.00119312	1.32241	1.32241	4.20204	3530.73	3530.73	0.0277491	30.9488		312.424	312.424
					1224	28	99.3966	3.32765	0.336301	294.007	0	103.061	103.061	1.028		3526.87	0.227106	0.00119324	1.32361	1.32361	4.20528	3531.3	3531.3	0.0277518	30.9766		312.404	312.404
					1225	29	99.3966	3.32744	0.33628	294.246	0	103.06	103.06	1.028		3527.43	0.227128	0.00119336	1.3248	1.3248	4.20853	3531.87	3531.87	0.0277545	31.0043		312.385	312.385
					1226	30	99.3966	3.32723	0.336259	294.485	0	103.06	103.06	1.028		3528	0.227151	0.00119348	1.32599	1.32599	4.21177	3532.44	3532.44	0.0277572	31.0321		312.365	312.365
					1227	31	99.3966	3.32703	0.336238	294.723	0	103.06	103.06	1.028		3528.56	0.227173	0.0011936	1.32719	1.32719	4.21501	3533	3533	0.0277599	31.0598		312.346	312.346
					1228	32	99.3966	3.32682	0.336218	294.962	0	103.06	103.06	1.028		3529.13	0.227196	0.00119371	1.32838	1.32838	4.21824	3533.57	3533.57	0.0277626	31.0876		312.326	312.326
					1229	33	99.3967	3.32661	0.336197	295.201	0	103.059	103.059	1.028		3529.69	0.227218	0.00119383	1.32958	1.32958	4.22148	3534.14	3534.14	0.0277654	31.1154		312.307	312.307
					1230	34	99.3967	3.3264	0.336176	295.44	0	103.059	103.059	1.028		3530.25	0.22724	0.00119395	1.33077	1.33077	4.22472	3534.71	3534.71	0.0277681	31.1431		312.288	312.288
					1231	35	99.3968	3.3262	0.336155	295.678	0	103.059	103.059	1.028		3530.82	0.227263	0.00119407	1.33196	1.33196	4.22796	3535.28	3535.28	0.0277708	31.1709		312.268	312.268
					1232	36	99.3969	3.32599	0.336134	295.917	0	103.059	103.059	1.028		3531.38	0.227285	0.00119419	1.33316	1.33316	4.23119	3535.84	3535.84	0.0277735	31.1987		312.249	312.249
					1233	37	99.397	3.32579	0.336113	296.156	0	103.059	103.059	1.028		3531.95	0.227308	0.0011943	1.33435	1.33435	4.23443	3536.41	3536.41	0.0277762	31.2264		312.229	312.229
					1234	38	99.3971	3.32558	0.336092	296.395	0	103.059	103.059	1.028		3532.51	0.22733	0.00119442	1.33555	1.33555	4.23767	3536.98	3536.98	0.0277789	31.2542		312.21	312.21
					1235	39	99.3972	3.32538	0.336071	296.633	0	103.059	103.059	1.02801		3533.08	0.227352	0.00119454	1.33674	1.33674	4.2409	3537.55	3537.55	0.0277817	31.282		312.191	312.191
					1236	40	99.3974	3.32517	0.336051	296.872	0	103.059	103.059	1.02801		3533.64	0.227375	0.00119465	1.33794	1.33794	4.24414	3538.12	3538.12	0.0277844	31.3098		312.172	312.172
					1237	41	99.3975	3.32497	0.33603	297.111	0	103.059	103.059	1.02801		3534.21	0.227397	0.00119477	1.33913	1.33913	4.24737	3538.69	3538.69	0.0277871	31.3376		312.153	312.153
					1238	42	99.3977	3.32477	0.33601	297.349	0	103.058	103.058	1.02801		3534.78	0.227419	0.00119489	1.34033	1.34033	4.25061	3539.26	3539.26	0.0277899	31.3654		312.133	312.133
					1239	43	99.3979	3.32456	0.335989	297.588	0	103.058	103.058	1.02801		3535.34	0.227442	0.00119501	1.34152	1.34152	4.25384	3539.82	3539.82	0.0277926	31.3932		312.114	312.114
					1240	44	99.3981	3.32436	0.335969	297.826	0	103.058	103.058	1.02801		3535.91	0.227464	0.00119512	1.34272	1.34272	4.25707	3540.39	3540.39	0.0277954	31.4209		312.096	312.096
					1241	45	99.3983	3.32416	0.335948	298.065	0	103.058	103.058	1.02802		3536.47	0.227486	0.00119524	1.34391	1.34391	4.2603	3540.96	3540.96	0.0277981	31.4487		312.077	312.077
					1242	46	99.3985	3.32397	0.335928	298.304	0	103.058	103.058	1.02802		3537.04	0.227509	0.00119536	1.34511	1.34511	4.26354	3541.53	3541.53	0.0278009	31.4765		312.058	312.058
					1243	47	99.3988	3.32377	0.335908	298.542	0	103.058	103.058	1.02802		3537.6	0.227531	0.00119548	1.34631	1.34631	4.26677	3542.1	3542.1	0.0278037	31.5044		312.039	312.039
					1244	48	99.399	3.32357	0.335888	298.781	0	103.058	103.058	1.02802		3538.17	0.227554	0.0011956	1.3475	1.3475	4.27	3542.67	3542.67	0.0278064	31.5322		312.021	312.021
					1245	49	99.3993	3.32338	0.335868	299.019	0	103.059	103.059	1.02803		3538.74	0.227576	0.00119571	1.3487	1.3487	4.27323	3543.24	3543.24	0.0278092	31.56		312.002	312.002
					1246	50	99.3996	3.32318	0.335848	299.258	0	103.059	103.059	1.02803		3539.3	0.227599	0.00119583	1.34989	1.34989	4.27646	3543.81	3543.81	0.027812	31.5878		311.984	311.984
					1247	51	99.3999	3.32299	0.335829	299.496	0	103.059	103.059	1.02803		3539.87	0.227622	0.00119595	1.35109	1.35109	4.27969	3544.38	3544.38	0.0278149	31.6156		311.966	311.966
					1248	52	99.4002	3.3228	0.335809	299.735	0	103.059	103.059	1.02804		3540.44	0.227644	0.00119607	1.35229	1.35229	4.28291	3544.95	3544.95	0.0278177	31.6434		311.948	311.948
					1249	1	99.4005	3.32261	0.33579	299.973	0	103.059	103.059	1.02804		3541	0.227667	0.00119619	1.35348	1.35348	4.28614	3545.52	3545.52	0.0278205	31.6712		311.93	311.93
					1250	2	99.4008	3.32242	0.33577	300.212	0	103.059	103.059	1.02804		3541.57	0.22769	0.00119631	1.35468	1.35468	4.28937	3546.09	3546.09	0.0278233	31.6991		311.912	311.912
					1251	3	99.4011	3.32223	0.335751	300.45	0	103.059	103.059	1.02805		3542.14	0.227713	0.00119643	1.35588	1.35588	4.2926	3546.66	3546.66	0.0278262	31.7269		311.894	311.894
					1252	4	99.4015	3.32205	0.335732	300.689	0	103.059	103.059	1.02805		3542.7	0.227736	0.00119655	1.35707	1.35707	4.29582	3547.23	3547.23	0.0278291	31.7547		311.876	311.876
					1253	5	99.4019	3.32186	0.335713	300.927	0	103.059	103.059	1.02805		3543.27	0.227759	0.00119667	1.35827	1.35827	4.29905	3547.8	3547.8	0.027832	31.7825		311.859	311.859
					1254	6	99.4022	3.32168	0.335695	301.165	0	103.06	103.06	1.02806		3543.84	0.227782	0.00119679	1.35947	1.35947	4.30227	3548.37	3548.37	0.0278348	31.8104		311.842	311.842
					1255	7	99.4026	3.3215	0.335676	301.404	0	103.06	103.06	1.02806		3544.4	0.227805	0.00119691	1.36067	1.36067	4.3055	3548.94	3548.94	0.0278377	31.8382		311.825	311.825
					1256	8	99.403	3.32132	0.335658	301.642	0	103.06	103.06	1.02807		3544.97	0.227829	0.00119704	1.36186	1.36186	4.30872	3549.51	3549.51	0.0278407	31.8661		311.808	311.808
					1257	9	99.4034	3.32114	0.33564	301.881	0	103.06	103.06	1.02807		3545.54	0.227852	0.00119716	1.36306	1.36306	4.31195	3550.08	3550.08	0.0278436	31.8939		311.791	311.791
					1258	10	99.4038	3.32097	0.335622	302.119	0	103.06	103.06	1.02807		3546.1	0.227875	0.00119728	1.36426	1.36426	4.31517	3550.65	3550.65	0.0278466	31.9217		311.774	311.774
					1259	11	99.4042	3.32079	0.335604	302.357	0	103.061	103.061	1.02808		3546.67	0.227899	0.0011974	1.36546	1.36546	4.31839	3551.22	3551.22	0.0278495	31.9496		311.758	311.758
					1260	12	99.4047	3.32062	0.335586	302.596	0	103.061	103.061	1.02808		3547.24	0.227923	0.00119753	1.36665	1.36665	4.32162	3551.79	3551.79	0.0278525	31.9774		311.742	311.742
					1261	13	99.4051	3.32045	0.335569	302.834	0	103.061	103.061	1.02809		3547.81	0.227946	0.00119765	1.36785	1.36785	4.32484	3552.36	3552.36	0.0278555	32.0053		311.725	311.725
					1262	14	99.4056	3.32029	0.335552	303.072	0	103.061	103.061	1.02809		3548.37	0.22797	0.00119778	1.36905	1.36905	4.32806	3552.93	3552.93	0.0278585	32.0332		311.71	311.71
					1263	15	99.406	3.32012	0.335535	303.311	0	103.062	103.062	1.0281		3548.94	0.227994	0.0011979	1.37025	1.37025	4.33128	3553.5	3553.5	0.0278615	32.061		311.694	311.694
					1264	16	99.4065	3.31996	0.335518	303.549	0	103.062	103.062	1.0281		3549.51	0.228018	0.00119803	1.37145	1.37145	4.3345	3554.07	3554.07	0.0278646	32.0889		311.678	311.678
					1265	17	99.407	3.3198	0.335501	303.787	0	103.062	103.062	1.02811		3550.08	0.228043	0.00119816	1.37265	1.37265	4.33772	3554.65	3554.65	0.0278676	32.1168		311.663	311.663
					1266	18	99.4075	3.31964	0.335485	304.025	0	103.063	103.063	1.02811		3550.65	0.228067	0.00119828	1.37384	1.37384	4.34094	3555.22	3555.22	0.0278707	32.1446		311.648	311.648
					1267	19	99.408	3.31948	0.335469	304.264	0	103.063	103.063	1.02812		3551.21	0.228091	0.00119841	1.37504	1.37504	4.34416	3555.79	3555.79	0.0278738	32.1725		311.633	311.633
					1268	20	99.4085	3.31933	0.335453	304.502	0	103.063	103.063	1.02812		3551.78	0.228116	0.00119854	1.37624	1.37624	4.34738	3556.36	3556.36	0.0278769	32.2004		311.618	311.618
					1269	21	99.409	3.31917	0.335437	304.74	0	103.064	103.064	1.02813		3552.35	0.228141	0.00119867	1.37744	1.37744	4.35059	3556.93	3556.93	0.0278801	32.2283		311.604	311.604
					1270	22	99.4095	3.31902	0.335422	304.978	0	103.064	103.064	1.02813		3552.92	0.228166	0.0011988	1.37864	1.37864	4.35381	3557.5	3557.5	0.0278832	32.2561		311.589	311.589
					1271	23	99.4101	3.31888	0.335407	305.217	0	103.064	103.064	1.02814		3553.49	0.228191	0.00119893	1.37984	1.37984	4.35703	3558.07	3558.07	0.0278864	32.284		311.575	311.575
					1272	24	99.4106	3.31873	0.335392	305.455	0	103.065	103.065	1.02814		3554.06	0.228216	0.00119906	1.38104	1.38104	4.36025	3558.65	3558.65	0.0278896	32.3119		311.562	311.562
					1273	25	99.4111	3.31859	0.335377	305.693	0	103.065	103.065	1.02815		3554.63	0.228241	0.00119919	1.38224	1.38224	4.36346	3559.22	3559.22	0.0278928	32.3398		311.548	311.548
					1274	26	99.4117	3.31845	0.335362	305.931	0	103.066	103.066	1.02816		3555.19	0.228267	0.00119933	1.38344	1.38344	4.36668	3559.79	3559.79	0.0278961	32.3677		311.535	311.535
					1275	27	99.4122	3.31831	0.335348	306.169	0	103.066	103.066	1.02816		3555.76	0.228292	0.00119946	1.38464	1.38464	4.36989	3560.36	3560.36	0.0278993	32.3956		311.521	311.521
					1276	28	99.4128	3.31818	0.335334	306.407	0	103.066	103.066	1.02817		3556.33	0.228318	0.00119959	1.38584	1.38584	4.37311	3560.93	3560.93	0.0279026	32.4235		311.508	311.508
					1277	29	99.4134	3.31804	0.33532	306.646	0	103.067	103.067	1.02817		3556.9	0.228344	0.00119973	1.38704	1.38704	4.37632	3561.51	3561.51	0.0279059	32.4514		311.496	311.496
					1278	30	99.414	3.31791	0.335307	306.884	0	103.067	103.067	1.02818		3557.47	0.22837	0.00119987	1.38824	1.38824	4.37954	3562.08	3562.08	0.0279092	32.4793		311.483	311.483
					1279	31	99.4145	3.31779	0.335293	307.122	0	103.068	103.068	1.02819		3558.04	0.228396	0.0012	1.38944	1.38944	4.38275	3562.65	3562.65	0.0279125	32.5072		311.471	311.471
					1280	32	99.4151	3.31766	0.33528	307.36	0	103.068	103.068	1.02819		3558.61	0.228422	0.00120014	1.39064	1.39064	4.38596	3563.22	3563.22	0.0279159	32.5352		311.459	311.459
					1281	33	99.4157	3.31754	0.335268	307.598	0	103.069	103.069	1.0282		3559.18	0.228449	0.00120028	1.39184	1.39184	4.38917	3563.8	3563.8	0.0279193	32.5631		311.447	311.447
					1282	34	99.4163	3.31742	0.335255	307.836	0	103.069	103.069	1.0282		3559.75	0.228476	0.00120042	1.39304	1.39304	4.39239	3564.37	3564.37	0.0279227	32.591		311.436	311.436
					1283	35	99.4169	3.3173	0.335243	308.074	0	103.069	103.069	1.02821		3560.32	0.228503	0.00120056	1.39424	1.39424	4.3956	3564.94	3564.94	0.0279261	32.6189		311.425	311.425
					1284	36	99.4176	3.31719	0.335231	308.312	0	103.07	103.07	1.02822		3560.89	0.22853	0.0012007	1.39544	1.39544	4.39881	3565.52	3565.52	0.0279296	32.6468		311.414	311.414
					1285	37	99.4182	3.31708	0.335219	308.55	0	103.07	103.07	1.02822		3561.46	0.228557	0.00120084	1.39664	1.39664	4.40202	3566.09	3566.09	0.0279331	32.6748		311.403	311.403
					1286	38	99.4188	3.31697	0.335208	308.788	0	103.071	103.071	1.02823		3562.03	0.228584	0.00120099	1.39784	1.39784	4.40523	3566.66	3566.66	0.0279366	32.7027		311.393	311.393
					1287	39	99.4194	3.31686	0.335197	309.027	0	103.071	103.071	1.02824		3562.6	0.228612	0.00120113	1.39905	1.39905	4.40844	3567.24	3567.24	0.0279401	32.7307		311.382	311.382
					1288	40	99.42	3.31676	0.335186	309.265	0	103.072	103.072	1.02824		3563.17	0.22864	0.00120127	1.40025	1.40025	4.41165	3567.81	3567.81	0.0279436	32.7586		311.372	311.372
					1289	41	99.4207	3.31666	0.335176	309.503	0	103.073	103.073	1.02825		3563.74	0.228668	0.00120142	1.40145	1.40145	4.41486	3568.38	3568.38	0.0279472	32.7866		311.363	311.363
					1290	42	99.4213	3.31656	0.335165	309.741	0	103.073	103.073	1.02825		3564.31	0.228696	0.00120157	1.40265	1.40265	4.41807	3568.96	3568.96	0.0279508	32.8145		311.353	311.353
					1291	43	99.4219	3.31647	0.335155	309.979	0	103.074	103.074	1.02826		3564.88	0.228724	0.00120171	1.40385	1.40385	4.42127	3569.53	3569.53	0.0279544	32.8425		311.344	311.344
					1292	44	99.4226	3.31638	0.335146	310.217	0	103.074	103.074	1.02827		3565.45	0.228752	0.00120186	1.40506	1.40506	4.42448	3570.1	3570.1	0.027958	32.8704		311.335	311.335
					1293	45	99.4232	3.31629	0.335136	310.455	0	103.075	103.075	1.02827		3566.02	0.228781	0.00120201	1.40626	1.40626	4.42769	3570.68	3570.68	0.0279617	32.8984		311.327	311.327
					1294	46	99.4239	3.3162	0.335127	310.693	0	103.075	103.075	1.02828		3566.59	0.22881	0.00120216	1.40746	1.40746	4.4309	3571.25	3571.25	0.0279654	32.9263		311.318	311.318
					1295	47	99.4245	3.31612	0.335118	310.931	0	103.076	103.076	1.02829		3567.16	0.228839	0.00120232	1.40866	1.40866	4.4341	3571.82	3571.82	0.0279691	32.9543		311.31	311.31
					1296	48	99.4252	3.31604	0.33511	311.169	0	103.076	103.076	1.02829		3567.73	0.228868	0.00120247	1.40987	1.40987	4.43731	3572.4	3572.4	0.0279729	32.9823		311.303	311.303
					1297	49	99.4258	3.31596	0.335102	311.407	0	103.077	103.077	1.0283		3568.3	0.228898	0.00120262	1.41107	1.41107	4.44052	3572.97	3572.97	0.0279766	33.0103		311.295	311.295
					1298	50	99.4265	3.31589	0.335094	311.645	0	103.077	103.077	1.02831		3568.87	0.228927	0.00120278	1.41227	1.41227	4.44372	3573.55	3573.55	0.0279804	33.0382		311.288	311.288
					1299	51	99.4271	3.31582	0.335086	311.883	0	103.078	103.078	1.02832		3569.44	0.228957	0.00120293	1.41348	1.41348	4.44693	3574.12	3574.12	0.0279842	33.0662		311.281	311.281
					1300	52	99.4278	3.31575	0.335079	312.121	0	103.079	103.079	1.02832		3570.02	0.228987	0.00120309	1.41468	1.41468	4.45013	3574.7	3574.7	0.0279881	33.0942		311.274	311.274
					1301	1	99.4285	3.31568	0.335072	312.359	0	103.079	103.079	1.02833		3570.59	0.229017	0.00120325	1.41588	1.41588	4.45334	3575.27	3575.27	0.0279919	33.1222		311.268	311.268
					1302	2	99.4291	3.31562	0.335065	312.597	0	103.08	103.08	1.02834		3571.16	0.229048	0.00120341	1.41709	1.41709	4.45654	3575.85	3575.85	0.0279958	33.1502		311.262	311.262
					1303	3	99.4298	3.31556	0.335059	312.835	0	103.08	103.08	1.02834		3571.73	0.229079	0.00120357	1.41829	1.41829	4.45974	3576.42	3576.42	0.0279997	33.1782		311.256	311.256
					1304	4	99.4304	3.3155	0.335052	313.073	0	103.081	103.081	1.02835		3572.3	0.229109	0.00120373	1.41949	1.41949	4.46295	3576.99	3576.99	0.0280037	33.2062		311.25	311.25
					1305	5	99.4311	3.31545	0.335047	313.311	0	103.082	103.082	1.02836		3572.87	0.22914	0.00120389	1.4207	1.4207	4.46615	3577.57	3577.57	0.0280077	33.2342		311.245	311.245
					1306	6	99.4317	3.3154	0.335041	313.548	0	103.082	103.082	1.02836		3573.44	0.229172	0.00120405	1.4219	1.4219	4.46935	3578.14	3578.14	0.0280116	33.2622		311.24	311.24
					1307	7	99.4324	3.31535	0.335036	313.786	0	103.083	103.083	1.02837		3574.02	0.229203	0.00120422	1.42311	1.42311	4.47255	3578.72	3578.72	0.0280157	33.2902		311.235	311.235
					1308	8	99.4331	3.31531	0.335031	314.024	0	103.083	103.083	1.02838		3574.59	0.229235	0.00120438	1.42431	1.42431	4.47576	3579.29	3579.29	0.0280197	33.3183		311.23	311.23
					1309	9	99.4337	3.31526	0.335026	314.262	0	103.084	103.084	1.02838		3575.16	0.229267	0.00120455	1.42552	1.42552	4.47896	3579.87	3579.87	0.0280238	33.3463		311.226	311.226
					1310	10	99.4344	3.31522	0.335022	314.5	0	103.085	103.085	1.02839		3575.73	0.229299	0.00120471	1.42672	1.42672	4.48216	3580.45	3580.45	0.0280279	33.3743		311.222	311.222
					1311	11	99.435	3.31519	0.335018	314.738	0	103.085	103.085	1.0284		3576.3	0.229331	0.00120488	1.42793	1.42793	4.48536	3581.02	3581.02	0.028032	33.4023		311.219	311.219
					1312	12	99.4357	3.31515	0.335014	314.976	0	103.086	103.086	1.0284		3576.88	0.229363	0.00120505	1.42913	1.42913	4.48856	3581.6	3581.6	0.0280361	33.4304		311.215	311.215
					1313	13	99.4363	3.31512	0.33501	315.214	0	103.086	103.086	1.02841		3577.45	0.229396	0.00120522	1.43034	1.43034	4.49176	3582.17	3582.17	0.0280403	33.4584		311.212	311.212
					1314	14	99.437	3.3151	0.335007	315.452	0	103.087	103.087	1.02842		3578.02	0.229429	0.00120539	1.43154	1.43154	4.49496	3582.75	3582.75	0.0280445	33.4865		311.209	311.209
					1315	15	99.4377	3.31507	0.335004	315.69	0	103.088	103.088	1.02842		3578.59	0.229462	0.00120557	1.43275	1.43275	4.49816	3583.32	3583.32	0.0280487	33.5145		311.207	311.207
					1316	16	99.4383	3.31505	0.335002	315.928	0	103.088	103.088	1.02843		3579.17	0.229495	0.00120574	1.43396	1.43396	4.50136	3583.9	3583.9	0.028053	33.5426		311.204	311.204
					1317	17	99.4389	3.31503	0.334999	316.166	0	103.089	103.089	1.02844		3579.74	0.229529	0.00120592	1.43516	1.43516	4.50456	3584.48	3584.48	0.0280572	33.5706		311.202	311.202
					1318	18	99.4396	3.31502	0.334997	316.404	0	103.09	103.09	1.02844		3580.31	0.229562	0.00120609	1.43637	1.43637	4.50776	3585.05	3585.05	0.0280615	33.5987		311.201	311.201
					1319	19	99.4402	3.315	0.334996	316.642	0	103.09	103.09	1.02845		3580.89	0.229596	0.00120627	1.43758	1.43758	4.51096	3585.63	3585.63	0.0280659	33.6267		311.199	311.199
					1320	20	99.4409	3.31499	0.334994	316.879	0	103.091	103.091	1.02846		3581.46	0.22963	0.00120645	1.43878	1.43878	4.51415	3586.2	3586.2	0.0280702	33.6548		311.198	311.198
					1321	21	99.4415	3.31499	0.334993	317.117	0	103.091	103.091	1.02846		3582.03	0.229665	0.00120663	1.43999	1.43999	4.51735	3586.78	3586.78	0.0280746	33.6829		311.197	311.197
					1322	22	99.4421	3.31498	0.334992	317.355	0	103.092	103.092	1.02847		3582.61	0.229699	0.00120681	1.4412	1.4412	4.52055	3587.36	3587.36	0.028079	33.711		311.196	311.196
					1323	23	99.4428	3.31498	0.334992	317.593	0	103.093	103.093	1.02848		3583.18	0.229734	0.00120699	1.4424	1.4424	4.52375	3587.93	3587.93	0.0280834	33.7391		311.196	311.196
					1324	24	99.4434	3.31498	0.334991	317.831	0	103.093	103.093	1.02848		3583.75	0.229769	0.00120717	1.44361	1.44361	4.52694	3588.51	3588.51	0.0280878	33.7671		311.196	311.196
					1325	25	99.444	3.31498	0.334991	318.069	0	103.094	103.094	1.02849		3584.33	0.229804	0.00120735	1.44482	1.44482	4.53014	3589.09	3589.09	0.0280923	33.7952		311.196	311.196
					1326	26	99.4446	3.31499	0.334992	318.307	0	103.095	103.095	1.0285		3584.9	0.229839	0.00120754	1.44603	1.44603	4.53334	3589.66	3589.66	0.0280968	33.8233		311.196	311.196
					1327	27	99.4452	3.315	0.334992	318.545	0	103.095	103.095	1.0285		3585.47	0.229875	0.00120772	1.44724	1.44724	4.53653	3590.24	3590.24	0.0281013	33.8514		311.197	311.197
					1328	28	99.4458	3.31501	0.334993	318.783	0	103.096	103.096	1.02851		3586.05	0.229911	0.00120791	1.44844	1.44844	4.53973	3590.82	3590.82	0.0281059	33.8795		311.198	311.198
					1329	29	99.4464	3.31503	0.334994	319.021	0	103.096	103.096	1.02851		3586.62	0.229947	0.0012081	1.44965	1.44965	4.54292	3591.39	3591.39	0.0281104	33.9077		311.199	311.199
					1330	30	99.447	3.31504	0.334995	319.259	0	103.097	103.097	1.02852		3587.19	0.229983	0.00120829	1.45086	1.45086	4.54612	3591.97	3591.97	0.028115	33.9358		311.2	311.2
					1331	31	99.4476	3.31507	0.334997	319.497	0	103.098	103.098	1.02853		3587.77	0.230019	0.00120848	1.45207	1.45207	4.54932	3592.55	3592.55	0.0281196	33.9639		311.202	311.202
					1332	32	99.4482	3.31509	0.334999	319.735	0	103.098	103.098	1.02853		3588.34	0.230056	0.00120867	1.45328	1.45328	4.55251	3593.13	3593.13	0.0281243	33.992		311.204	311.204
					1333	33	99.4488	3.31511	0.335001	319.972	0	103.099	103.099	1.02854		3588.92	0.230092	0.00120886	1.45449	1.45449	4.55571	3593.7	3593.7	0.0281289	34.0201		311.206	311.206
					1334	34	99.4494	3.31514	0.335004	320.21	0	103.1	103.1	1.02855		3589.49	0.230129	0.00120905	1.4557	1.4557	4.5589	3594.28	3594.28	0.0281336	34.0483		311.208	311.208
					1335	35	99.45	3.31517	0.335006	320.448	0	103.1	103.1	1.02855		3590.07	0.230167	0.00120925	1.45691	1.45691	4.56209	3594.86	3594.86	0.0281383	34.0764		311.211	311.211
					1336	36	99.4505	3.3152	0.335009	320.686	0	103.101	103.101	1.02856		3590.64	0.230204	0.00120944	1.45812	1.45812	4.56529	3595.44	3595.44	0.0281431	34.1046		311.214	311.214
					1337	37	99.4511	3.31524	0.335012	320.924	0	103.101	103.101	1.02856		3591.22	0.230241	0.00120964	1.45933	1.45933	4.56848	3596.02	3596.02	0.0281478	34.1327		311.217	311.217
					1338	38	99.4516	3.31528	0.335016	321.162	0	103.102	103.102	1.02857		3591.79	0.230279	0.00120984	1.46054	1.46054	4.57168	3596.59	3596.59	0.0281526	34.1609		311.22	311.22
					1339	39	99.4522	3.31532	0.33502	321.4	0	103.103	103.103	1.02857		3592.36	0.230317	0.00121003	1.46175	1.46175	4.57487	3597.17	3597.17	0.0281574	34.189		311.224	311.224
					1340	40	99.4527	3.31536	0.335024	321.638	0	103.103	103.103	1.02858		3592.94	0.230355	0.00121023	1.46296	1.46296	4.57806	3597.75	3597.75	0.0281622	34.2172		311.228	311.228
					1341	41	99.4533	3.31541	0.335028	321.876	0	103.104	103.104	1.02859		3593.51	0.230393	0.00121043	1.46417	1.46417	4.58126	3598.33	3598.33	0.028167	34.2453		311.232	311.232
					1342	42	99.4538	3.31545	0.335032	322.114	0	103.104	103.104	1.02859		3594.09	0.230432	0.00121064	1.46538	1.46538	4.58445	3598.91	3598.91	0.0281719	34.2735		311.236	311.236
					1343	43	99.4543	3.3155	0.335037	322.352	0	103.105	103.105	1.0286		3594.66	0.230471	0.00121084	1.46659	1.46659	4.58764	3599.48	3599.48	0.0281768	34.3017		311.24	311.24
					1344	44	99.4549	3.31556	0.335042	322.59	0	103.105	103.105	1.0286		3595.24	0.230509	0.00121104	1.4678	1.4678	4.59083	3600.06	3600.06	0.0281817	34.3299		311.245	311.245
					1345	45	99.4554	3.31561	0.335047	322.828	0	103.106	103.106	1.02861		3595.82	0.230548	0.00121125	1.46901	1.46901	4.59403	3600.64	3600.64	0.0281866	34.3581		311.25	311.25
					1346	46	99.4559	3.31567	0.335053	323.066	0	103.107	103.107	1.02861		3596.39	0.230588	0.00121145	1.47023	1.47023	4.59722	3601.22	3601.22	0.0281916	34.3862		311.255	311.255
					1347	47	99.4564	3.31573	0.335058	323.304	0	103.107	103.107	1.02862		3596.97	0.230627	0.00121166	1.47144	1.47144	4.60041	3601.8	3601.8	0.0281965	34.4144		311.26	311.26
					1348	48	99.4569	3.31579	0.335064	323.542	0	103.108	103.108	1.02862		3597.54	0.230667	0.00121186	1.47265	1.47265	4.6036	3602.38	3602.38	0.0282015	34.4426		311.266	311.266
					1349	49	99.4573	3.31585	0.33507	323.78	0	103.108	103.108	1.02863		3598.12	0.230706	0.00121207	1.47386	1.47386	4.60679	3602.96	3602.96	0.0282065	34.4709		311.272	311.272
					1350	50	99.4578	3.31592	0.335076	324.018	0	103.109	103.109	1.02863		3598.69	0.230746	0.00121228	1.47508	1.47508	4.60998	3603.54	3603.54	0.0282116	34.4991		311.278	311.278
					1351	51	99.4583	3.31599	0.335083	324.256	0	103.109	103.109	1.02864		3599.27	0.230786	0.00121249	1.47629	1.47629	4.61318	3604.12	3604.12	0.0282166	34.5273		311.284	311.284
					1352	52	99.4587	3.31606	0.33509	324.494	0	103.11	103.11	1.02864		3599.85	0.230827	0.0012127	1.4775	1.4775	4.61637	3604.69	3604.69	0.0282217	34.5555		311.29	311.29
					1353	1	99.4592	3.31613	0.335097	324.732	0	103.11	103.11	1.02865		3600.42	0.230867	0.00121291	1.47871	1.47871	4.61956	3605.27	3605.27	0.0282268	34.5837		311.297	311.297
					1354	2	99.4596	3.3162	0.335104	324.97	0	103.111	103.111	1.02865		3601	0.230908	0.00121312	1.47993	1.47993	4.62275	3605.85	3605.85	0.0282319	34.612		311.303	311.303
					1355	3	99.4601	3.31628	0.335111	325.208	0	103.111	103.111	1.02866		3601.57	0.230948	0.00121334	1.48114	1.48114	4.62594	3606.43	3606.43	0.028237	34.6402		311.31	311.31
					1356	4	99.4605	3.31635	0.335119	325.446	0	103.112	103.112	1.02866		3602.15	0.230989	0.00121355	1.48236	1.48236	4.62913	3607.01	3607.01	0.0282421	34.6684		311.317	311.317
					1357	5	99.4609	3.31643	0.335127	325.684	0	103.112	103.112	1.02866		3602.73	0.23103	0.00121377	1.48357	1.48357	4.63232	3607.59	3607.59	0.0282473	34.6967		311.325	311.325
					1358	6	99.4613	3.31651	0.335134	325.922	0	103.113	103.113	1.02867		3603.3	0.231072	0.00121398	1.48478	1.48478	4.63551	3608.17	3608.17	0.0282524	34.7249		311.332	311.332
					1359	7	99.4617	3.3166	0.335143	326.16	0	103.113	103.113	1.02867		3603.88	0.231113	0.0012142	1.486	1.486	4.6387	3608.75	3608.75	0.0282576	34.7532		311.34	311.34
					1360	8	99.4621	3.31668	0.335151	326.398	0	103.114	103.114	1.02868		3604.46	0.231155	0.00121442	1.48721	1.48721	4.64189	3609.33	3609.33	0.0282628	34.7815		311.348	311.348
					1361	9	99.4625	3.31677	0.335159	326.636	0	103.114	103.114	1.02868		3605.03	0.231196	0.00121464	1.48843	1.48843	4.64508	3609.91	3609.91	0.0282681	34.8097		311.356	311.356
					1362	10	99.4629	3.31686	0.335168	326.874	0	103.115	103.115	1.02868		3605.61	0.231238	0.00121485	1.48964	1.48964	4.64827	3610.49	3610.49	0.0282733	34.838		311.364	311.364
					1363	11	99.4633	3.31695	0.335177	327.112	0	103.115	103.115	1.02869		3606.19	0.23128	0.00121507	1.49086	1.49086	4.65146	3611.07	3611.07	0.0282786	34.8663		311.372	311.372
					1364	12	99.4636	3.31704	0.335186	327.35	0	103.116	103.116	1.02869		3606.77	0.231322	0.0012153	1.49207	1.49207	4.65465	3611.65	3611.65	0.0282838	34.8946		311.38	311.38
					1365	13	99.464	3.31713	0.335195	327.588	0	103.116	103.116	1.0287		3607.34	0.231365	0.00121552	1.49329	1.49329	4.65784	3612.23	3612.23	0.0282891	34.9229		311.389	311.389
					1366	14	99.4643	3.31723	0.335205	327.826	0	103.117	103.117	1.0287		3607.92	0.231407	0.00121574	1.49451	1.49451	4.66103	3612.81	3612.81	0.0282944	34.9511		311.398	311.398
					1367	15	99.4646	3.31732	0.335214	328.064	0	103.117	103.117	1.0287		3608.5	0.23145	0.00121596	1.49572	1.49572	4.66422	3613.39	3613.39	0.0282998	34.9794		311.407	311.407
					1368	16	99.465	3.31742	0.335224	328.302	0	103.118	103.118	1.02871		3609.07	0.231492	0.00121619	1.49694	1.49694	4.6674	3613.98	3613.98	0.0283051	35.0078		311.416	311.416
					1369	17	99.4653	3.31752	0.335233	328.54	0	103.118	103.118	1.02871		3609.65	0.231535	0.00121641	1.49816	1.49816	4.67059	3614.56	3614.56	0.0283104	35.0361		311.425	311.425
					1370	18	99.4656	3.31762	0.335243	328.778	0	103.118	103.118	1.02871		3610.23	0.231578	0.00121663	1.49937	1.49937	4.67378	3615.14	3615.14	0.0283158	35.0644		311.434	311.434
					1371	19	99.4659	3.31772	0.335254	329.016	0	103.119	103.119	1.02872		3610.81	0.231621	0.00121686	1.50059	1.50059	4.67697	3615.72	3615.72	0.0283212	35.0927		311.444	311.444
					1372	20	99.4662	3.31783	0.335264	329.255	0	103.119	103.119	1.02872		3611.39	0.231664	0.00121709	1.50181	1.50181	4.68016	3616.3	3616.3	0.0283265	35.121		311.453	311.453
					1373	21	99.4665	3.31793	0.335274	329.493	0	103.12	103.12	1.02872		3611.96	0.231708	0.00121731	1.50303	1.50303	4.68335	3616.88	3616.88	0.0283319	35.1494		311.463	311.463
					1374	22	99.4667	3.31804	0.335285	329.731	0	103.12	103.12	1.02872		3612.54	0.231751	0.00121754	1.50424	1.50424	4.68654	3617.46	3617.46	0.0283374	35.1777		311.473	311.473
					1375	23	99.467	3.31814	0.335295	329.969	0	103.12	103.12	1.02873		3613.12	0.231795	0.00121777	1.50546	1.50546	4.68972	3618.04	3618.04	0.0283428	35.206		311.483	311.483
					1376	24	99.4672	3.31825	0.335306	330.207	0	103.121	103.121	1.02873		3613.7	0.231838	0.001218	1.50668	1.50668	4.69291	3618.62	3618.62	0.0283482	35.2344		311.493	311.493
					1377	25	99.4675	3.31836	0.335317	330.445	0	103.121	103.121	1.02873		3614.28	0.231882	0.00121823	1.5079	1.5079	4.6961	3619.21	3619.21	0.0283537	35.2627		311.503	311.503
					1378	26	99.4677	3.31847	0.335328	330.683	0	103.122	103.122	1.02873		3614.86	0.231926	0.00121846	1.50912	1.50912	4.69929	3619.79	3619.79	0.0283591	35.2911		311.513	311.513
					1379	27	99.4679	3.31858	0.335339	330.922	0	103.122	103.122	1.02874		3615.43	0.23197	0.00121869	1.51034	1.51034	4.70247	3620.37	3620.37	0.0283646	35.3195		311.523	311.523
					1380	28	99.4681	3.31869	0.33535	331.16	0	103.122	103.122	1.02874		3616.01	0.232014	0.00121892	1.51156	1.51156	4.70566	3620.95	3620.95	0.0283701	35.3478		311.534	311.534
					1381	29	99.4684	3.31881	0.335361	331.398	0	103.123	103.123	1.02874		3616.59	0.232058	0.00121915	1.51278	1.51278	4.70885	3621.53	3621.53	0.0283755	35.3762		311.544	311.544
					1382	30	99.4685	3.31892	0.335373	331.636	0	103.123	103.123	1.02874		3617.17	0.232103	0.00121938	1.51399	1.51399	4.71204	3622.12	3622.12	0.028381	35.4046		311.555	311.555
					1383	31	99.4687	3.31903	0.335384	331.874	0	103.123	103.123	1.02875		3617.75	0.232147	0.00121962	1.51521	1.51521	4.71523	3622.7	3622.7	0.0283865	35.433		311.566	311.566
					1384	32	99.4689	3.31915	0.335396	332.113	0	103.123	103.123	1.02875		3618.33	0.232192	0.00121985	1.51644	1.51644	4.71841	3623.28	3623.28	0.0283921	35.4614		311.576	311.576
					1385	33	99.4691	3.31927	0.335407	332.351	0	103.124	103.124	1.02875		3618.91	0.232236	0.00122008	1.51766	1.51766	4.7216	3623.86	3623.86	0.0283976	35.4898		311.587	311.587
					1386	34	99.4692	3.31938	0.335419	332.589	0	103.124	103.124	1.02875		3619.49	0.232281	0.00122032	1.51888	1.51888	4.72479	3624.44	3624.44	0.0284031	35.5182		311.598	311.598
					1387	35	99.4694	3.3195	0.335431	332.827	0	103.124	103.124	1.02875		3620.07	0.232326	0.00122055	1.5201	1.5201	4.72797	3625.03	3625.03	0.0284086	35.5466		311.609	311.609
					1388	36	99.4695	3.31962	0.335443	333.065	0	103.125	103.125	1.02875		3620.64	0.23237	0.00122079	1.52132	1.52132	4.73116	3625.61	3625.61	0.0284142	35.575		311.62	311.62
					1389	37	99.4697	3.31974	0.335455	333.304	0	103.125	103.125	1.02875		3621.22	0.232415	0.00122102	1.52254	1.52254	4.73435	3626.19	3626.19	0.0284197	35.6034		311.631	311.631
					1390	38	99.4698	3.31986	0.335467	333.542	0	103.125	103.125	1.02876		3621.8	0.23246	0.00122126	1.52376	1.52376	4.73754	3626.78	3626.78	0.0284253	35.6318		311.642	311.642
					1391	39	99.4699	3.31998	0.335479	333.78	0	103.125	103.125	1.02876		3622.38	0.232505	0.0012215	1.52498	1.52498	4.74072	3627.36	3627.36	0.0284309	35.6603		311.654	311.654
					1392	40	99.47	3.3201	0.335491	334.019	0	103.126	103.126	1.02876		3622.96	0.23255	0.00122173	1.52621	1.52621	4.74391	3627.94	3627.94	0.0284364	35.6887		311.665	311.665
					1393	41	99.4701	3.32022	0.335503	334.257	0	103.126	103.126	1.02876		3623.54	0.232596	0.00122197	1.52743	1.52743	4.7471	3628.52	3628.52	0.028442	35.7171		311.676	311.676
					1394	42	99.4702	3.32034	0.335515	334.495	0	103.126	103.126	1.02876		3624.12	0.232641	0.00122221	1.52865	1.52865	4.75028	3629.11	3629.11	0.0284476	35.7456		311.688	311.688
					1395	43	99.4702	3.32046	0.335527	334.733	0	103.126	103.126	1.02876		3624.7	0.232686	0.00122245	1.52987	1.52987	4.75347	3629.69	3629.69	0.0284532	35.774		311.699	311.699
					1396	44	99.4703	3.32058	0.33554	334.972	0	103.126	103.126	1.02876		3625.28	0.232732	0.00122268	1.5311	1.5311	4.75666	3630.27	3630.27	0.0284588	35.8025		311.71	311.71
					1397	45	99.4704	3.32071	0.335552	335.21	0	103.127	103.127	1.02876		3625.86	0.232777	0.00122292	1.53232	1.53232	4.75984	3630.86	3630.86	0.0284644	35.831		311.722	311.722
					1398	46	99.4704	3.32083	0.335564	335.448	0	103.127	103.127	1.02876		3626.44	0.232823	0.00122316	1.53354	1.53354	4.76303	3631.44	3631.44	0.02847	35.8594		311.733	311.733
					1399	47	99.4704	3.32095	0.335577	335.687	0	103.127	103.127	1.02876		3627.02	0.232868	0.0012234	1.53477	1.53477	4.76622	3632.02	3632.02	0.0284756	35.8879		311.745	311.745
					1400	48	99.4705	3.32107	0.335589	335.925	0	103.127	103.127	1.02876		3627.6	0.232914	0.00122364	1.53599	1.53599	4.7694	3632.61	3632.61	0.0284812	35.9164		311.756	311.756
					1401	49	99.4705	3.3212	0.335601	336.163	0	103.127	103.127	1.02876		3628.19	0.232959	0.00122388	1.53721	1.53721	4.77259	3633.19	3633.19	0.0284868	35.9449		311.768	311.768
					1402	50	99.4705	3.32132	0.335614	336.402	0	103.127	103.127	1.02876		3628.77	0.233005	0.00122412	1.53844	1.53844	4.77577	3633.78	3633.78	0.0284924	35.9734		311.779	311.779
					1403	51	99.4705	3.32144	0.335626	336.64	0	103.128	103.128	1.02876		3629.35	0.233051	0.00122436	1.53966	1.53966	4.77896	3634.36	3634.36	0.028498	36.0019		311.791	311.791
					1404	52	99.4705	3.32157	0.335639	336.879	0	103.128	103.128	1.02876		3629.93	0.233096	0.0012246	1.54089	1.54089	4.78215	3634.94	3634.94	0.0285036	36.0304		311.803	311.803
					1405	1	99.4705	3.32169	0.335651	337.117	0	103.128	103.128	1.02876		3630.51	0.233142	0.00122484	1.54211	1.54211	4.78533	3635.53	3635.53	0.0285093	36.0589		311.814	311.814
					1406	2	99.4704	3.32181	0.335664	337.355	0	103.128	103.128	1.02876		3631.09	0.233188	0.00122508	1.54334	1.54334	4.78852	3636.11	3636.11	0.0285149	36.0874		311.826	311.826
					1407	3	99.4704	3.32193	0.335676	337.594	0	103.128	103.128	1.02876		3631.67	0.233234	0.00122532	1.54457	1.54457	4.7917	3636.7	3636.7	0.0285205	36.1159		311.837	311.837
					1408	4	99.4704	3.32206	0.335688	337.832	0	103.128	103.128	1.02876		3632.25	0.23328	0.00122556	1.54579	1.54579	4.79489	3637.28	3637.28	0.0285261	36.1445		311.849	311.849
					1409	5	99.4703	3.32218	0.335701	338.071	0	103.128	103.128	1.02876		3632.83	0.233326	0.0012258	1.54702	1.54702	4.79808	3637.87	3637.87	0.0285317	36.173		311.86	311.86
					1410	6	99.4703	3.3223	0.335713	338.309	0	103.128	103.128	1.02876		3633.42	0.233371	0.00122604	1.54824	1.54824	4.80126	3638.45	3638.45	0.0285373	36.2015		311.872	311.872
					1411	7	99.4702	3.32242	0.335725	338.547	0	103.128	103.128	1.02876		3634	0.233417	0.00122628	1.54947	1.54947	4.80445	3639.04	3639.04	0.028543	36.2301		311.883	311.883
					1412	8	99.4701	3.32254	0.335738	338.786	0	103.128	103.128	1.02876		3634.58	0.233463	0.00122653	1.5507	1.5507	4.80763	3639.62	3639.62	0.0285486	36.2586		311.894	311.894
					1413	9	99.47	3.32267	0.33575	339.024	0	103.128	103.128	1.02876		3635.16	0.233509	0.00122677	1.55192	1.55192	4.81082	3640.21	3640.21	0.0285542	36.2872		311.906	311.906
					1414	10	99.4699	3.32279	0.335762	339.263	0	103.128	103.128	1.02876		3635.74	0.233555	0.00122701	1.55315	1.55315	4.81401	3640.79	3640.79	0.0285598	36.3157		311.917	311.917
					1415	11	99.4698	3.32291	0.335774	339.501	0	103.129	103.129	1.02876		3636.32	0.233601	0.00122725	1.55438	1.55438	4.81719	3641.38	3641.38	0.0285654	36.3443		311.929	311.929
					1416	12	99.4697	3.32303	0.335787	339.74	0	103.129	103.129	1.02876		3636.91	0.233647	0.00122749	1.55561	1.55561	4.82038	3641.96	3641.96	0.028571	36.3729		311.94	311.94
					1417	13	99.4696	3.32315	0.335799	339.978	0	103.129	103.129	1.02875		3637.49	0.233693	0.00122773	1.55684	1.55684	4.82356	3642.55	3642.55	0.0285766	36.4014		311.951	311.951
					1418	14	99.4695	3.32326	0.335811	340.217	0	103.129	103.129	1.02875		3638.07	0.233739	0.00122797	1.55806	1.55806	4.82675	3643.13	3643.13	0.0285823	36.43		311.962	311.962
					1419	15	99.4693	3.32338	0.335823	340.455	0	103.129	103.129	1.02875		3638.65	0.233785	0.00122821	1.55929	1.55929	4.82993	3643.72	3643.72	0.0285879	36.4586		311.973	311.973
					1420	16	99.4692	3.3235	0.335835	340.694	0	103.129	103.129	1.02875		3639.23	0.233831	0.00122846	1.56052	1.56052	4.83312	3644.3	3644.3	0.0285935	36.4872		311.984	311.984
					1421	17	99.4691	3.32362	0.335847	340.932	0	103.129	103.129	1.02875		3639.82	0.233877	0.0012287	1.56175	1.56175	4.8363	3644.89	3644.89	0.028599	36.5158		311.996	311.996
					1422	18	99.4689	3.32373	0.335858	341.171	0	103.128	103.128	1.02875		3640.4	0.233922	0.00122894	1.56298	1.56298	4.83949	3645.47	3645.47	0.0286046	36.5444		312.006	312.006
					1423	19	99.4687	3.32385	0.33587	341.409	0	103.128	103.128	1.02875		3640.98	0.233968	0.00122918	1.56421	1.56421	4.84267	3646.06	3646.06	0.0286102	36.573		312.017	312.017
					1424	20	99.4686	3.32396	0.335882	341.648	0	103.128	103.128	1.02874		3641.57	0.234014	0.00122942	1.56544	1.56544	4.84586	3646.65	3646.65	0.0286158	36.6016		312.028	312.028
					1425	21	99.4684	3.32408	0.335894	341.887	0	103.128	103.128	1.02874		3642.15	0.23406	0.00122966	1.56667	1.56667	4.84904	3647.23	3647.23	0.0286214	36.6303		312.039	312.039
					1426	22	99.4682	3.32419	0.335905	342.125	0	103.128	103.128	1.02874		3642.73	0.234106	0.0012299	1.5679	1.5679	4.85223	3647.82	3647.82	0.028627	36.6589		312.05	312.05
					1427	23	99.468	3.3243	0.335917	342.364	0	103.128	103.128	1.02874		3643.31	0.234152	0.00123014	1.56913	1.56913	4.85541	3648.4	3648.4	0.0286325	36.6875		312.06	312.06
					1428	24	99.4678	3.32441	0.335928	342.602	0	103.128	103.128	1.02874		3643.9	0.234197	0.00123038	1.57036	1.57036	4.8586	3648.99	3648.99	0.0286381	36.7162		312.071	312.071
					1429	25	99.4676	3.32452	0.335939	342.841	0	103.128	103.128	1.02873		3644.48	0.234243	0.00123062	1.57159	1.57159	4.86178	3649.58	3649.58	0.0286436	36.7448		312.081	312.081
					1430	26	99.4674	3.32463	0.33595	343.079	0	103.128	103.128	1.02873		3645.06	0.234289	0.00123086	1.57282	1.57282	4.86497	3650.16	3650.16	0.0286492	36.7734		312.092	312.092
					1431	27	99.4672	3.32474	0.335962	343.318	0	103.128	103.128	1.02873		3645.65	0.234334	0.0012311	1.57405	1.57405	4.86815	3650.75	3650.75	0.0286547	36.8021		312.102	312.102
					1432	28	99.4669	3.32485	0.335973	343.557	0	103.128	103.128	1.02873		3646.23	0.23438	0.00123134	1.57529	1.57529	4.87134	3651.34	3651.34	0.0286603	36.8308		312.112	312.112
					1433	29	99.4667	3.32496	0.335983	343.795	0	103.128	103.128	1.02872		3646.81	0.234426	0.00123158	1.57652	1.57652	4.87452	3651.92	3651.92	0.0286658	36.8594		312.122	312.122
					1434	30	99.4665	3.32506	0.335994	344.034	0	103.128	103.128	1.02872		3647.4	0.234471	0.00123182	1.57775	1.57775	4.87771	3652.51	3652.51	0.0286713	36.8881		312.132	312.132
					1435	31	99.4662	3.32517	0.336005	344.273	0	103.127	103.127	1.02872		3647.98	0.234517	0.00123206	1.57898	1.57898	4.88089	3653.1	3653.1	0.0286768	36.9168		312.142	312.142
					1436	32	99.466	3.32527	0.336016	344.511	0	103.127	103.127	1.02872		3648.57	0.234562	0.0012323	1.58022	1.58022	4.88408	3653.69	3653.69	0.0286823	36.9455		312.152	312.152
					1437	33	99.4657	3.32537	0.336026	344.75	0	103.127	103.127	1.02871		3649.15	0.234607	0.00123254	1.58145	1.58145	4.88726	3654.27	3654.27	0.0286878	36.9741		312.162	312.162
					1438	34	99.4655	3.32547	0.336036	344.989	0	103.127	103.127	1.02871		3649.73	0.234653	0.00123278	1.58268	1.58268	4.89045	3654.86	3654.86	0.0286933	37.0028		312.171	312.171
					1439	35	99.4652	3.32557	0.336047	345.227	0	103.127	103.127	1.02871		3650.32	0.234698	0.00123302	1.58391	1.58391	4.89363	3655.45	3655.45	0.0286988	37.0315		312.181	312.181
					1440	36	99.4649	3.32567	0.336057	345.466	0	103.127	103.127	1.02871		3650.9	0.234743	0.00123325	1.58515	1.58515	4.89682	3656.04	3656.04	0.0287042	37.0602		312.19	312.19
					1441	37	99.4646	3.32577	0.336067	345.705	0	103.126	103.126	1.0287		3651.49	0.234788	0.00123349	1.58638	1.58638	4.9	3656.62	3656.62	0.0287097	37.0889		312.199	312.199
					1442	38	99.4644	3.32586	0.336077	345.943	0	103.126	103.126	1.0287		3652.07	0.234833	0.00123373	1.58762	1.58762	4.90318	3657.21	3657.21	0.0287152	37.1177		312.208	312.208
					1443	39	99.4641	3.32596	0.336086	346.182	0	103.126	103.126	1.0287		3652.66	0.234878	0.00123397	1.58885	1.58885	4.90637	3657.8	3657.8	0.0287206	37.1464		312.217	312.217
					1444	40	99.4638	3.32605	0.336096	346.421	0	103.126	103.126	1.02869		3653.24	0.234923	0.0012342	1.59009	1.59009	4.90955	3658.39	3658.39	0.028726	37.1751		312.226	312.226
					1445	41	99.4635	3.32614	0.336106	346.659	0	103.126	103.126	1.02869		3653.83	0.234968	0.00123444	1.59132	1.59132	4.91274	3658.97	3658.97	0.0287314	37.2038		312.235	312.235
					1446	42	99.4632	3.32623	0.336115	346.898	0	103.126	103.126	1.02869		3654.41	0.235013	0.00123467	1.59256	1.59256	4.91592	3659.56	3659.56	0.0287369	37.2326		312.244	312.244
					1447	43	99.4629	3.32632	0.336124	347.137	0	103.125	103.125	1.02868		3654.99	0.235058	0.00123491	1.59379	1.59379	4.9191	3660.15	3660.15	0.0287423	37.2613		312.252	312.252
					1448	44	99.4625	3.32641	0.336133	347.376	0	103.125	103.125	1.02868		3655.58	0.235102	0.00123514	1.59503	1.59503	4.92229	3660.74	3660.74	0.0287477	37.2901		312.261	312.261
					1449	45	99.4622	3.3265	0.336142	347.614	0	103.125	103.125	1.02868		3656.16	0.235147	0.00123538	1.59626	1.59626	4.92547	3661.33	3661.33	0.028753	37.3188		312.269	312.269
					1450	46	99.4619	3.32658	0.336151	347.853	0	103.125	103.125	1.02867		3656.75	0.235192	0.00123561	1.5975	1.5975	4.92866	3661.92	3661.92	0.0287584	37.3476		312.277	312.277
					1451	47	99.4616	3.32667	0.33616	348.092	0	103.124	103.124	1.02867		3657.34	0.235236	0.00123585	1.59873	1.59873	4.93184	3662.5	3662.5	0.0287638	37.3763		312.285	312.285
					1452	48	99.4612	3.32675	0.336168	348.331	0	103.124	103.124	1.02867		3657.92	0.23528	0.00123608	1.59997	1.59997	4.93502	3663.09	3663.09	0.0287691	37.4051		312.293	312.293
					1453	49	99.4609	3.32683	0.336177	348.569	0	103.124	103.124	1.02866		3658.51	0.235325	0.00123631	1.60121	1.60121	4.93821	3663.68	3663.68	0.0287744	37.4339		312.301	312.301
					1454	50	99.4606	3.32691	0.336185	348.808	0	103.124	103.124	1.02866		3659.09	0.235369	0.00123655	1.60244	1.60244	4.94139	3664.27	3664.27	0.0287798	37.4627		312.308	312.308
					1455	51	99.4602	3.32699	0.336193	349.047	0	103.123	103.123	1.02866		3659.68	0.235413	0.00123678	1.60368	1.60368	4.94457	3664.86	3664.86	0.0287851	37.4915		312.316	312.316
					1456	52	99.4599	3.32706	0.336201	349.286	0	103.123	103.123	1.02865		3660.26	0.235457	0.00123701	1.60492	1.60492	4.94776	3665.45	3665.45	0.0287904	37.5202		312.323	312.323
					1457	1	99.4595	3.32714	0.336209	349.524	0	103.123	103.123	1.02865		3660.85	0.235501	0.00123724	1.60616	1.60616	4.95094	3666.04	3666.04	0.0287957	37.549		312.33	312.33
					1458	2	99.4592	3.32721	0.336216	349.763	0	103.123	103.123	1.02865		3661.44	0.235545	0.00123747	1.60739	1.60739	4.95412	3666.63	3666.63	0.0288009	37.5778		312.337	312.337
					1459	3	99.4588	3.32728	0.336224	350.002	0	103.122	103.122	1.02864		3662.02	0.235588	0.0012377	1.60863	1.60863	4.95731	3667.22	3667.22	0.0288062	37.6066		312.344	312.344
					1460	4	99.4584	3.32735	0.336231	350.241	0	103.122	103.122	1.02864		3662.61	0.235632	0.00123793	1.60987	1.60987	4.96049	3667.8	3667.8	0.0288114	37.6355		312.351	312.351
					1461	5	99.4581	3.32742	0.336238	350.48	0	103.122	103.122	1.02864		3663.19	0.235676	0.00123816	1.61111	1.61111	4.96367	3668.39	3668.39	0.0288167	37.6643		312.357	312.357
					1462	6	99.4577	3.32749	0.336245	350.718	0	103.121	103.121	1.02863		3663.78	0.235719	0.00123839	1.61235	1.61235	4.96685	3668.98	3668.98	0.0288219	37.6931		312.364	312.364
					1463	7	99.4574	3.32755	0.336252	350.957	0	103.121	103.121	1.02863		3664.37	0.235762	0.00123862	1.61359	1.61359	4.97004	3669.57	3669.57	0.0288271	37.7219		312.37	312.37
					1464	8	99.457	3.32761	0.336258	351.196	0	103.121	103.121	1.02862		3664.95	0.235806	0.00123885	1.61483	1.61483	4.97322	3670.16	3670.16	0.0288323	37.7508		312.376	312.376
					1465	9	99.4566	3.32768	0.336265	351.435	0	103.121	103.121	1.02862		3665.54	0.235849	0.00123908	1.61607	1.61607	4.9764	3670.75	3670.75	0.0288375	37.7796		312.382	312.382
					1466	10	99.4562	3.32774	0.336271	351.674	0	103.12	103.12	1.02862		3666.13	0.235892	0.0012393	1.6173	1.6173	4.97958	3671.34	3671.34	0.0288427	37.8084		312.388	312.388
					1467	11	99.4559	3.32779	0.336277	351.913	0	103.12	103.12	1.02861		3666.71	0.235935	0.00123953	1.61854	1.61854	4.98277	3671.93	3671.93	0.0288478	37.8373		312.393	312.393
					1468	12	99.4555	3.32785	0.336283	352.151	0	103.12	103.12	1.02861		3667.3	0.235978	0.00123975	1.61978	1.61978	4.98595	3672.52	3672.52	0.028853	37.8661		312.399	312.399
					1469	13	99.4551	3.32791	0.336289	352.39	0	103.119	103.119	1.0286		3667.89	0.236021	0.00123998	1.62103	1.62103	4.98913	3673.11	3673.11	0.0288581	37.895		312.404	312.404
					1470	14	99.4547	3.32796	0.336295	352.629	0	103.119	103.119	1.0286		3668.47	0.236063	0.0012402	1.62227	1.62227	4.99231	3673.7	3673.7	0.0288632	37.9239		312.409	312.409
					1471	15	99.4543	3.32801	0.3363	352.868	0	103.119	103.119	1.0286		3669.06	0.236106	0.00124043	1.62351	1.62351	4.99549	3674.29	3674.29	0.0288683	37.9527		312.414	312.414
					1472	16	99.4539	3.32806	0.336305	353.107	0	103.118	103.118	1.02859		3669.65	0.236148	0.00124065	1.62475	1.62475	4.99868	3674.89	3674.89	0.0288734	37.9816		312.419	312.419
					1473	17	99.4536	3.32811	0.33631	353.346	0	103.118	103.118	1.02859		3670.24	0.236191	0.00124087	1.62599	1.62599	5.00186	3675.48	3675.48	0.0288785	38.0105		312.424	312.424
					1474	18	99.4532	3.32815	0.336315	353.584	0	103.118	103.118	1.02858		3670.82	0.236233	0.0012411	1.62723	1.62723	5.00504	3676.07	3676.07	0.0288835	38.0394		312.428	312.428
					1475	19	99.4528	3.3282	0.33632	353.823	0	103.117	103.117	1.02858		3671.41	0.236275	0.00124132	1.62847	1.62847	5.00822	3676.66	3676.66	0.0288886	38.0682		312.432	312.432
					1476	20	99.4524	3.32824	0.336325	354.062	0	103.117	103.117	1.02858		3672	0.236317	0.00124154	1.62971	1.62971	5.0114	3677.25	3677.25	0.0288936	38.0971		312.437	312.437
					1477	21	99.452	3.32828	0.336329	354.301	0	103.117	103.117	1.02857		3672.59	0.236359	0.00124176	1.63096	1.63096	5.01458	3677.84	3677.84	0.0288986	38.126		312.441	312.441
					1478	22	99.4516	3.32832	0.336333	354.54	0	103.116	103.116	1.02857		3673.17	0.236401	0.00124198	1.6322	1.6322	5.01776	3678.43	3678.43	0.0289036	38.1549		312.445	312.445
					1479	23	99.4512	3.32836	0.336337	354.779	0	103.116	103.116	1.02856		3673.76	0.236442	0.0012422	1.63344	1.63344	5.02094	3679.02	3679.02	0.0289086	38.1839		312.448	312.448
					1480	24	99.4508	3.3284	0.336341	355.018	0	103.116	103.116	1.02856		3674.35	0.236484	0.00124242	1.63468	1.63468	5.02412	3679.61	3679.61	0.0289136	38.2128		312.452	312.452
					1481	25	99.4504	3.32843	0.336345	355.257	0	103.115	103.115	1.02856		3674.94	0.236525	0.00124264	1.63593	1.63593	5.0273	3680.2	3680.2	0.0289186	38.2417		312.455	312.455
					1482	26	99.45	3.32846	0.336348	355.495	0	103.115	103.115	1.02855		3675.53	0.236567	0.00124286	1.63717	1.63717	5.03049	3680.8	3680.8	0.0289235	38.2706		312.458	312.458
					1483	27	99.4497	3.32849	0.336352	355.734	0	103.114	103.114	1.02855		3676.12	0.236608	0.00124307	1.63841	1.63841	5.03367	3681.39	3681.39	0.0289284	38.2995		312.461	312.461
					1484	28	99.4493	3.32852	0.336355	355.973	0	103.114	103.114	1.02854		3676.7	0.236649	0.00124329	1.63966	1.63966	5.03685	3681.98	3681.98	0.0289334	38.3285		312.464	312.464
					1485	29	99.4489	3.32855	0.336358	356.212	0	103.114	103.114	1.02854		3677.29	0.23669	0.00124351	1.6409	1.6409	5.04003	3682.57	3682.57	0.0289383	38.3574		312.467	312.467
					1486	30	99.4485	3.32857	0.336361	356.451	0	103.113	103.113	1.02854		3677.88	0.236731	0.00124372	1.64215	1.64215	5.04321	3683.16	3683.16	0.0289431	38.3864		312.469	312.469
					1487	31	99.4481	3.3286	0.336363	356.69	0	103.113	103.113	1.02853		3678.47	0.236771	0.00124394	1.64339	1.64339	5.04639	3683.75	3683.75	0.028948	38.4153		312.472	312.472
					1488	32	99.4477	3.32862	0.336366	356.929	0	103.113	103.113	1.02853		3679.06	0.236812	0.00124415	1.64463	1.64463	5.04956	3684.35	3684.35	0.0289529	38.4443		312.474	312.474
					1489	33	99.4473	3.32864	0.336368	357.168	0	103.112	103.112	1.02852		3679.65	0.236853	0.00124436	1.64588	1.64588	5.05274	3684.94	3684.94	0.0289577	38.4732		312.476	312.476
					1490	34	99.4469	3.32866	0.33637	357.407	0	103.112	103.112	1.02852		3680.24	0.236893	0.00124458	1.64712	1.64712	5.05592	3685.53	3685.53	0.0289626	38.5022		312.478	312.478
					1491	35	99.4465	3.32867	0.336372	357.645	0	103.112	103.112	1.02852		3680.83	0.236933	0.00124479	1.64837	1.64837	5.0591	3686.12	3686.12	0.0289674	38.5311		312.48	312.48
					1492	36	99.4461	3.32869	0.336374	357.884	0	103.111	103.111	1.02851		3681.42	0.236973	0.001245	1.64961	1.64961	5.06228	3686.72	3686.72	0.0289722	38.5601		312.481	312.481
					1493	37	99.4458	3.3287	0.336375	358.123	0	103.111	103.111	1.02851		3682	0.237014	0.00124521	1.65086	1.65086	5.06546	3687.31	3687.31	0.028977	38.5891		312.483	312.483
					1494	38	99.4454	3.32871	0.336377	358.362	0	103.11	103.11	1.0285		3682.59	0.237053	0.00124542	1.65211	1.65211	5.06864	3687.9	3687.9	0.0289817	38.6181		312.484	312.484
					1495	39	99.445	3.32872	0.336378	358.601	0	103.11	103.11	1.0285		3683.18	0.237093	0.00124563	1.65335	1.65335	5.07182	3688.49	3688.49	0.0289865	38.6471		312.485	312.485
					1496	40	99.4446	3.32873	0.336379	358.84	0	103.11	103.11	1.0285		3683.77	0.237133	0.00124584	1.6546	1.6546	5.075	3689.09	3689.09	0.0289912	38.676		312.486	312.486
					1497	41	99.4442	3.32874	0.33638	359.079	0	103.109	103.109	1.02849		3684.36	0.237173	0.00124605	1.65584	1.65584	5.07817	3689.68	3689.68	0.028996	38.705		312.486	312.486
					1498	42	99.4439	3.32874	0.336381	359.318	0	103.109	103.109	1.02849		3684.95	0.237212	0.00124626	1.65709	1.65709	5.08135	3690.27	3690.27	0.0290007	38.734		312.487	312.487
					1499	43	99.4435	3.32874	0.336381	359.557	0	103.109	103.109	1.02848		3685.54	0.237251	0.00124646	1.65834	1.65834	5.08453	3690.87	3690.87	0.0290054	38.7631		312.488	312.488
					1500	44	99.4431	3.32874	0.336382	359.796	0	103.108	103.108	1.02848		3686.13	0.237291	0.00124667	1.65958	1.65958	5.08771	3691.46	3691.46	0.0290101	38.7921		312.488	312.488
					1501	45	99.4427	3.32874	0.336382	360.035	0	103.108	103.108	1.02848		3686.72	0.23733	0.00124688	1.66083	1.66083	5.09088	3692.05	3692.05	0.0290148	38.8211		312.488	312.488
					1502	46	99.4424	3.32874	0.336382	360.273	0	103.107	103.107	1.02847		3687.31	0.237369	0.00124708	1.66208	1.66208	5.09406	3692.65	3692.65	0.0290194	38.8501		312.488	312.488
					1503	47	99.442	3.32874	0.336382	360.512	0	103.107	103.107	1.02847		3687.9	0.237408	0.00124729	1.66333	1.66333	5.09724	3693.24	3693.24	0.0290241	38.8791		312.488	312.488
					1504	48	99.4416	3.32873	0.336381	360.751	0	103.107	103.107	1.02847		3688.49	0.237446	0.00124749	1.66458	1.66458	5.10042	3693.83	3693.83	0.0290287	38.9081		312.487	312.487
					1505	49	99.4413	3.32873	0.336381	360.99	0	103.106	103.106	1.02846		3689.08	0.237485	0.0012477	1.66582	1.66582	5.10359	3694.43	3694.43	0.0290333	38.9372		312.487	312.487
					1506	50	99.4409	3.32872	0.33638	361.229	0	103.106	103.106	1.02846		3689.67	0.237524	0.0012479	1.66707	1.66707	5.10677	3695.02	3695.02	0.0290379	38.9662		312.486	312.486
					1507	51	99.4406	3.32871	0.336379	361.468	0	103.106	103.106	1.02845		3690.26	0.237562	0.0012481	1.66832	1.66832	5.10995	3695.61	3695.61	0.0290425	38.9953		312.485	312.485
					1508	52	99.4402	3.32869	0.336379	361.707	0	103.105	103.105	1.02845		3690.86	0.2376	0.0012483	1.66957	1.66957	5.11312	3696.21	3696.21	0.0290471	39.0243		312.484	312.484
					1509	1	99.4399	3.32868	0.336377	361.946	0	103.105	103.105	1.02845		3691.45	0.237639	0.00124851	1.67082	1.67082	5.1163	3696.8	3696.8	0.0290517	39.0534		312.483	312.483
					1510	2	99.4395	3.32867	0.336376	362.185	0	103.105	103.105	1.02844		3692.04	0.237677	0.00124871	1.67207	1.67207	5.11947	3697.4	3697.4	0.0290562	39.0824		312.482	312.482
					1511	3	99.4392	3.32865	0.336375	362.424	0	103.104	103.104	1.02844		3692.63	0.237715	0.00124891	1.67332	1.67332	5.12265	3697.99	3697.99	0.0290608	39.1115		312.481	312.481
					1512	4	99.4388	3.32863	0.336373	362.662	0	103.104	103.104	1.02844		3693.22	0.237753	0.00124911	1.67457	1.67457	5.12582	3698.58	3698.58	0.0290653	39.1405		312.479	312.479
					1513	5	99.4385	3.32861	0.336371	362.901	0	103.103	103.103	1.02843		3693.81	0.23779	0.00124931	1.67581	1.67581	5.129	3699.18	3699.18	0.0290698	39.1696		312.477	312.477
					1514	6	99.4381	3.32859	0.336369	363.14	0	103.103	103.103	1.02843		3694.4	0.237828	0.0012495	1.67706	1.67706	5.13217	3699.77	3699.77	0.0290743	39.1987		312.475	312.475
					1515	7	99.4378	3.32857	0.336367	363.379	0	103.103	103.103	1.02843		3694.99	0.237865	0.0012497	1.67831	1.67831	5.13535	3700.37	3700.37	0.0290788	39.2278		312.474	312.474
					1516	8	99.4375	3.32854	0.336365	363.618	0	103.102	103.102	1.02842		3695.59	0.237903	0.0012499	1.67957	1.67957	5.13852	3700.96	3700.96	0.0290833	39.2568		312.471	312.471
					1517	9	99.4372	3.32852	0.336363	363.857	0	103.102	103.102	1.02842		3696.18	0.23794	0.0012501	1.68082	1.68082	5.1417	3701.56	3701.56	0.0290877	39.2859		312.469	312.469
					1518	10	99.4368	3.32849	0.33636	364.096	0	103.102	103.102	1.02842		3696.77	0.237977	0.00125029	1.68207	1.68207	5.14487	3702.15	3702.15	0.0290922	39.315		312.467	312.467
					1519	11	99.4365	3.32846	0.336358	364.335	0	103.101	103.101	1.02841		3697.36	0.238015	0.00125049	1.68332	1.68332	5.14805	3702.75	3702.75	0.0290966	39.3441		312.464	312.464
					1520	12	99.4362	3.32843	0.336355	364.574	0	103.101	103.101	1.02841		3697.95	0.238052	0.00125068	1.68457	1.68457	5.15122	3703.34	3703.34	0.0291011	39.3732		312.462	312.462
					1521	13	99.4359	3.3284	0.336352	364.812	0	103.101	103.101	1.02841		3698.54	0.238089	0.00125088	1.68582	1.68582	5.15439	3703.94	3703.94	0.0291055	39.4023		312.459	312.459
					1522	14	99.4356	3.32837	0.336349	365.051	0	103.1	103.1	1.0284		3699.14	0.238125	0.00125107	1.68707	1.68707	5.15757	3704.53	3704.53	0.0291099	39.4314		312.456	312.456
					1523	15	99.4353	3.32834	0.336346	365.29	0	103.1	103.1	1.0284		3699.73	0.238162	0.00125126	1.68832	1.68832	5.16074	3705.13	3705.13	0.0291143	39.4606		312.453	312.453
					1524	16	99.435	3.3283	0.336342	365.529	0	103.1	103.1	1.0284		3700.32	0.238199	0.00125146	1.68957	1.68957	5.16391	3705.72	3705.72	0.0291187	39.4897		312.45	312.45
					1525	17	99.4347	3.32827	0.336339	365.768	0	103.099	103.099	1.02839		3700.91	0.238235	0.00125165	1.69083	1.69083	5.16709	3706.32	3706.32	0.029123	39.5188		312.446	312.446
					1526	18	99.4344	3.32823	0.336335	366.007	0	103.099	103.099	1.02839		3701.51	0.238272	0.00125184	1.69208	1.69208	5.17026	3706.92	3706.92	0.0291274	39.5479		312.443	312.443
					1527	19	99.4342	3.32819	0.336331	366.246	0	103.099	103.099	1.02839		3702.1	0.238308	0.00125203	1.69333	1.69333	5.17343	3707.51	3707.51	0.0291317	39.5771		312.439	312.439
					1528	20	99.4339	3.32815	0.336327	366.485	0	103.098	103.098	1.02838		3702.69	0.238344	0.00125222	1.69458	1.69458	5.1766	3708.11	3708.11	0.0291361	39.6062		312.436	312.436
					1529	21	99.4336	3.32811	0.336323	366.723	0	103.098	103.098	1.02838		3703.28	0.23838	0.00125241	1.69584	1.69584	5.17977	3708.7	3708.7	0.0291404	39.6353		312.432	312.432
					1530	22	99.4333	3.32806	0.336319	366.962	0	103.098	103.098	1.02838		3703.88	0.238416	0.0012526	1.69709	1.69709	5.18294	3709.3	3709.3	0.0291447	39.6645		312.428	312.428
					1531	23	99.4331	3.32802	0.336315	367.201	0	103.097	103.097	1.02838		3704.47	0.238452	0.00125279	1.69834	1.69834	5.18612	3709.9	3709.9	0.029149	39.6936		312.424	312.424
					1532	24	99.4328	3.32798	0.336311	367.44	0	103.097	103.097	1.02837		3705.06	0.238488	0.00125298	1.6996	1.6996	5.18929	3710.49	3710.49	0.0291533	39.7228		312.42	312.42
					1533	25	99.4326	3.32793	0.336306	367.679	0	103.097	103.097	1.02837		3705.66	0.238524	0.00125317	1.70085	1.70085	5.19246	3711.09	3711.09	0.0291576	39.7519		312.416	312.416
					1534	26	99.4323	3.32788	0.336302	367.918	0	103.096	103.096	1.02837		3706.25	0.23856	0.00125336	1.7021	1.7021	5.19563	3711.68	3711.68	0.0291619	39.7811		312.411	312.411
					1535	27	99.4321	3.32783	0.336297	368.157	0	103.096	103.096	1.02837		3706.84	0.238595	0.00125355	1.70336	1.70336	5.1988	3712.28	3712.28	0.0291662	39.8103		312.407	312.407
					1536	28	99.4318	3.32778	0.336292	368.395	0	103.096	103.096	1.02836		3707.44	0.238631	0.00125373	1.70461	1.70461	5.20197	3712.88	3712.88	0.0291704	39.8394		312.402	312.402
					1537	29	99.4316	3.32773	0.336287	368.634	0	103.096	103.096	1.02836		3708.03	0.238666	0.00125392	1.70587	1.70587	5.20514	3713.47	3713.47	0.0291747	39.8686		312.398	312.398
					1538	30	99.4314	3.32768	0.336282	368.873	0	103.095	103.095	1.02836		3708.62	0.238701	0.0012541	1.70712	1.70712	5.20831	3714.07	3714.07	0.0291789	39.8978		312.393	312.393
					1539	31	99.4311	3.32763	0.336277	369.112	0	103.095	103.095	1.02836		3709.22	0.238737	0.00125429	1.70837	1.70837	5.21148	3714.67	3714.67	0.0291832	39.927		312.388	312.388
					1540	32	99.4309	3.32758	0.336272	369.351	0	103.095	103.095	1.02835		3709.81	0.238772	0.00125448	1.70963	1.70963	5.21465	3715.26	3715.26	0.0291874	39.9562		312.383	312.383
					1541	33	99.4307	3.32752	0.336266	369.59	0	103.094	103.094	1.02835		3710.4	0.238807	0.00125466	1.71088	1.71088	5.21781	3715.86	3715.86	0.0291916	39.9854		312.378	312.378
					1542	34	99.4305	3.32747	0.336261	369.828	0	103.094	103.094	1.02835		3711	0.238842	0.00125485	1.71214	1.71214	5.22098	3716.46	3716.46	0.0291958	40.0145		312.373	312.373
					1543	35	99.4303	3.32741	0.336255	370.067	0	103.094	103.094	1.02835		3711.59	0.238877	0.00125503	1.7134	1.7134	5.22415	3717.06	3717.06	0.0292	40.0437		312.368	312.368
					1544	36	99.4301	3.32735	0.33625	370.306	0	103.094	103.094	1.02835		3712.19	0.238912	0.00125521	1.71465	1.71465	5.22732	3717.65	3717.65	0.0292042	40.073		312.363	312.363
					1545	37	99.4299	3.32729	0.336244	370.545	0	103.093	103.093	1.02834		3712.78	0.238946	0.0012554	1.71591	1.71591	5.23049	3718.25	3718.25	0.0292084	40.1022		312.357	312.357
					1546	38	99.4297	3.32724	0.336238	370.784	0	103.093	103.093	1.02834		3713.38	0.238981	0.00125558	1.71716	1.71716	5.23365	3718.85	3718.85	0.0292126	40.1314		312.352	312.352
					1547	39	99.4295	3.32718	0.336232	371.022	0	103.093	103.093	1.02834		3713.97	0.239016	0.00125576	1.71842	1.71842	5.23682	3719.45	3719.45	0.0292167	40.1606		312.346	312.346
					1548	40	99.4293	3.32712	0.336226	371.261	0	103.093	103.093	1.02834		3714.56	0.23905	0.00125594	1.71967	1.71967	5.23999	3720.04	3720.04	0.0292209	40.1898		312.341	312.341
					1549	41	99.4292	3.32705	0.33622	371.5	0	103.092	103.092	1.02834		3715.16	0.239085	0.00125612	1.72093	1.72093	5.24315	3720.64	3720.64	0.029225	40.219		312.335	312.335
					1550	42	99.429	3.32699	0.336214	371.739	0	103.092	103.092	1.02833		3715.75	0.239119	0.00125631	1.72219	1.72219	5.24632	3721.24	3721.24	0.0292292	40.2483		312.329	312.329
					1551	43	99.4289	3.32693	0.336208	371.978	0	103.092	103.092	1.02833		3716.35	0.239154	0.00125649	1.72345	1.72345	5.24949	3721.84	3721.84	0.0292333	40.2775		312.323	312.323
					1552	44	99.4287	3.32687	0.336201	372.216	0	103.092	103.092	1.02833		3716.94	0.239188	0.00125667	1.7247	1.7247	5.25265	3722.44	3722.44	0.0292375	40.3067		312.317	312.317
					1553	45	99.4285	3.3268	0.336195	372.455	0	103.092	103.092	1.02833		3717.54	0.239222	0.00125685	1.72596	1.72596	5.25582	3723.03	3723.03	0.0292416	40.336		312.311	312.311
					1554	46	99.4284	3.32674	0.336188	372.694	0	103.091	103.091	1.02833		3718.13	0.239257	0.00125703	1.72722	1.72722	5.25898	3723.63	3723.63	0.0292457	40.3652		312.305	312.305
					1555	47	99.4283	3.32667	0.336182	372.933	0	103.091	103.091	1.02833		3718.73	0.239291	0.00125721	1.72847	1.72847	5.26215	3724.23	3724.23	0.0292498	40.3945		312.299	312.299
					1556	48	99.4281	3.3266	0.336175	373.171	0	103.091	103.091	1.02833		3719.32	0.239325	0.00125739	1.72973	1.72973	5.26531	3724.83	3724.83	0.029254	40.4237		312.293	312.293
					1557	49	99.428	3.32654	0.336169	373.41	0	103.091	103.091	1.02832		3719.92	0.239359	0.00125757	1.73099	1.73099	5.26848	3725.43	3725.43	0.0292581	40.453		312.287	312.287
					1558	50	99.4279	3.32647	0.336162	373.649	0	103.091	103.091	1.02832		3720.52	0.239393	0.00125775	1.73225	1.73225	5.27164	3726.03	3726.03	0.0292622	40.4822		312.281	312.281
					1559	51	99.4278	3.3264	0.336155	373.888	0	103.09	103.09	1.02832		3721.11	0.239427	0.00125792	1.73351	1.73351	5.27481	3726.63	3726.63	0.0292663	40.5115		312.274	312.274
					1560	52	99.4277	3.32634	0.336148	374.126	0	103.09	103.09	1.02832		3721.71	0.239461	0.0012581	1.73476	1.73476	5.27797	3727.23	3727.23	0.0292704	40.5408		312.268	312.268
					1561	1	99.4275	3.32627	0.336142	374.365	0	103.09	103.09	1.02832		3722.3	0.239494	0.00125828	1.73602	1.73602	5.28113	3727.82	3727.82	0.0292745	40.5701		312.262	312.262
					1562	2	99.4274	3.3262	0.336135	374.604	0	103.09	103.09	1.02832		3722.9	0.239528	0.00125846	1.73728	1.73728	5.2843	3728.42	3728.42	0.0292786	40.5993		312.255	312.255
					1563	3	99.4274	3.32613	0.336128	374.843	0	103.09	103.09	1.02832		3723.49	0.239562	0.00125864	1.73854	1.73854	5.28746	3729.02	3729.02	0.0292826	40.6286		312.249	312.249
					1564	4	99.4273	3.32606	0.336121	375.081	0	103.089	103.089	1.02832		3724.09	0.239596	0.00125881	1.7398	1.7398	5.29062	3729.62	3729.62	0.0292867	40.6579		312.242	312.242
					1565	5	99.4272	3.32599	0.336114	375.32	0	103.089	103.089	1.02832		3724.69	0.239629	0.00125899	1.74106	1.74106	5.29378	3730.22	3730.22	0.0292908	40.6872		312.236	312.236
					1566	6	99.4271	3.32592	0.336106	375.559	0	103.089	103.089	1.02831		3725.28	0.239663	0.00125917	1.74232	1.74232	5.29694	3730.82	3730.82	0.0292949	40.7165		312.229	312.229
					1567	7	99.427	3.32585	0.336099	375.797	0	103.089	103.089	1.02831		3725.88	0.239697	0.00125934	1.74358	1.74358	5.30011	3731.42	3731.42	0.0292989	40.7458		312.222	312.222
					1568	8	99.427	3.32577	0.336092	376.036	0	103.089	103.089	1.02831		3726.48	0.23973	0.00125952	1.74484	1.74484	5.30327	3732.02	3732.02	0.029303	40.7751		312.216	312.216
					1569	9	99.4269	3.3257	0.336085	376.275	0	103.089	103.089	1.02831		3727.07	0.239764	0.0012597	1.7461	1.7461	5.30643	3732.62	3732.62	0.0293071	40.8044		312.209	312.209
					1570	10	99.4269	3.32563	0.336078	376.513	0	103.089	103.089	1.02831		3727.67	0.239797	0.00125987	1.74736	1.74736	5.30959	3733.22	3733.22	0.0293111	40.8337		312.202	312.202
					1571	11	99.4268	3.32556	0.336071	376.752	0	103.088	103.088	1.02831		3728.27	0.239831	0.00126005	1.74862	1.74862	5.31275	3733.82	3733.82	0.0293152	40.863		312.196	312.196
					1572	12	99.4268	3.32549	0.336063	376.991	0	103.088	103.088	1.02831		3728.86	0.239864	0.00126023	1.74988	1.74988	5.31591	3734.42	3734.42	0.0293193	40.8923		312.189	312.189
					1573	13	99.4267	3.32541	0.336056	377.229	0	103.088	103.088	1.02831		3729.46	0.239898	0.0012604	1.75114	1.75114	5.31907	3735.02	3735.02	0.0293233	40.9217		312.182	312.182
					1574	14	99.4267	3.32534	0.336049	377.468	0	103.088	103.088	1.02831		3730.06	0.239931	0.00126058	1.7524	1.7524	5.32223	3735.62	3735.62	0.0293274	40.951		312.175	312.175
					1575	15	99.4267	3.32527	0.336041	377.707	0	103.088	103.088	1.02831		3730.65	0.239964	0.00126075	1.75366	1.75366	5.32539	3736.22	3736.22	0.0293314	40.9803		312.168	312.168
					1576	16	99.4266	3.3252	0.336034	377.945	0	103.088	103.088	1.02831		3731.25	0.239998	0.00126093	1.75492	1.75492	5.32855	3736.82	3736.82	0.0293355	41.0097		312.162	312.162
					1577	17	99.4266	3.32512	0.336027	378.184	0	103.088	103.088	1.02831		3731.85	0.240031	0.0012611	1.75619	1.75619	5.33171	3737.42	3737.42	0.0293396	41.039		312.155	312.155
					1578	18	99.4266	3.32505	0.336019	378.423	0	103.088	103.088	1.02831		3732.45	0.240064	0.00126128	1.75745	1.75745	5.33487	3738.02	3738.02	0.0293436	41.0683		312.148	312.148
					1579	19	99.4266	3.32498	0.336012	378.661	0	103.088	103.088	1.02831		3733.04	0.240098	0.00126145	1.75871	1.75871	5.33802	3738.62	3738.62	0.0293477	41.0977		312.141	312.141
					1580	20	99.4266	3.3249	0.336004	378.9	0	103.088	103.088	1.02831		3733.64	0.240131	0.00126163	1.75997	1.75997	5.34118	3739.22	3739.22	0.0293517	41.127		312.134	312.134
					1581	21	99.4266	3.32483	0.335997	379.139	0	103.087	103.087	1.02831		3734.24	0.240164	0.0012618	1.76123	1.76123	5.34434	3739.83	3739.83	0.0293558	41.1564		312.127	312.127
					1582	22	99.4266	3.32476	0.33599	379.377	0	103.087	103.087	1.02831		3734.84	0.240198	0.00126198	1.7625	1.7625	5.3475	3740.43	3740.43	0.0293598	41.1858		312.12	312.12
					1583	23	99.4266	3.32468	0.335982	379.616	0	103.087	103.087	1.02831		3735.44	0.240231	0.00126215	1.76376	1.76376	5.35065	3741.03	3741.03	0.0293639	41.2151		312.114	312.114
					1584	24	99.4267	3.32461	0.335975	379.854	0	103.087	103.087	1.02831		3736.03	0.240264	0.00126233	1.76502	1.76502	5.35381	3741.63	3741.63	0.0293679	41.2445		312.107	312.107
					1585	25	99.4267	3.32454	0.335968	380.093	0	103.087	103.087	1.02831		3736.63	0.240297	0.0012625	1.76628	1.76628	5.35697	3742.23	3742.23	0.029372	41.2739		312.1	312.1
					1586	26	99.4267	3.32447	0.33596	380.332	0	103.087	103.087	1.02831		3737.23	0.240331	0.00126268	1.76755	1.76755	5.36012	3742.83	3742.83	0.0293761	41.3032		312.093	312.093
					1587	27	99.4267	3.32439	0.335953	380.57	0	103.087	103.087	1.02831		3737.83	0.240364	0.00126285	1.76881	1.76881	5.36328	3743.43	3743.43	0.0293801	41.3326		312.086	312.086
					1588	28	99.4268	3.32432	0.335946	380.809	0	103.087	103.087	1.02831		3738.43	0.240397	0.00126303	1.77007	1.77007	5.36643	3744.03	3744.03	0.0293842	41.362		312.079	312.079
					1589	29	99.4268	3.32425	0.335938	381.047	0	103.087	103.087	1.02831		3739.03	0.24043	0.0012632	1.77134	1.77134	5.36959	3744.64	3744.64	0.0293882	41.3914		312.073	312.073
					1590	30	99.4269	3.32418	0.335931	381.286	0	103.087	103.087	1.02831		3739.62	0.240464	0.00126338	1.7726	1.7726	5.37275	3745.24	3745.24	0.0293923	41.4208		312.066	312.066
					1591	31	99.4269	3.32411	0.335924	381.525	0	103.087	103.087	1.02831		3740.22	0.240497	0.00126355	1.77387	1.77387	5.3759	3745.84	3745.84	0.0293964	41.4502		312.059	312.059
					1592	32	99.427	3.32403	0.335916	381.763	0	103.087	103.087	1.02831		3740.82	0.24053	0.00126373	1.77513	1.77513	5.37905	3746.44	3746.44	0.0294004	41.4796		312.052	312.052
					1593	33	99.4271	3.32396	0.335909	382.002	0	103.087	103.087	1.02831		3741.42	0.240564	0.0012639	1.77639	1.77639	5.38221	3747.04	3747.04	0.0294045	41.509		312.046	312.046
					1594	34	99.4271	3.32389	0.335902	382.24	0	103.087	103.087	1.02832		3742.02	0.240597	0.00126408	1.77766	1.77766	5.38536	3747.65	3747.65	0.0294086	41.5384		312.039	312.039
					1595	35	99.4272	3.32382	0.335895	382.479	0	103.087	103.087	1.02832		3742.62	0.24063	0.00126425	1.77892	1.77892	5.38852	3748.25	3748.25	0.0294127	41.5678		312.032	312.032
					1596	36	99.4273	3.32375	0.335888	382.717	0	103.087	103.087	1.02832		3743.22	0.240663	0.00126443	1.78019	1.78019	5.39167	3748.85	3748.85	0.0294168	41.5972		312.026	312.026
					1597	37	99.4274	3.32368	0.335881	382.956	0	103.087	103.087	1.02832		3743.82	0.240697	0.0012646	1.78145	1.78145	5.39482	3749.45	3749.45	0.0294208	41.6266		312.019	312.019
					1598	38	99.4275	3.32361	0.335874	383.195	0	103.087	103.087	1.02832		3744.42	0.24073	0.00126478	1.78272	1.78272	5.39798	3750.06	3750.06	0.0294249	41.6561		312.013	312.013
					1599	39	99.4275	3.32354	0.335867	383.433	0	103.087	103.087	1.02832		3745.02	0.240764	0.00126495	1.78398	1.78398	5.40113	3750.66	3750.66	0.029429	41.6855		312.006	312.006
					1600	40	99.4276	3.32348	0.33586	383.672	0	103.087	103.087	1.02832		3745.62	0.240797	0.00126513	1.78525	1.78525	5.40428	3751.26	3751.26	0.0294331	41.7149		312	312
					1601	41	99.4277	3.32341	0.335853	383.91	0	103.087	103.087	1.02832		3746.22	0.24083	0.0012653	1.78651	1.78651	5.40743	3751.87	3751.87	0.0294372	41.7444		311.993	311.993
					1602	42	99.4279	3.32334	0.335846	384.149	0	103.087	103.087	1.02832		3746.82	0.240864	0.00126548	1.78778	1.78778	5.41058	3752.47	3752.47	0.0294413	41.7738		311.987	311.987
					1603	43	99.428	3.32327	0.335839	384.387	0	103.087	103.087	1.02832		3747.42	0.240897	0.00126565	1.78905	1.78905	5.41373	3753.07	3753.07	0.0294454	41.8033		311.981	311.981
					1604	44	99.4281	3.32321	0.335832	384.626	0	103.087	103.087	1.02832		3748.02	0.240931	0.00126583	1.79031	1.79031	5.41689	3753.67	3753.67	0.0294495	41.8327		311.974	311.974
					1605	45	99.4282	3.32314	0.335825	384.864	0	103.087	103.087	1.02833		3748.62	0.240964	0.00126601	1.79158	1.79158	5.42004	3754.28	3754.28	0.0294537	41.8622		311.968	311.968
					1606	46	99.4283	3.32307	0.335819	385.103	0	103.087	103.087	1.02833		3749.22	0.240998	0.00126618	1.79285	1.79285	5.42319	3754.88	3754.88	0.0294578	41.8916		311.962	311.962
					1607	47	99.4284	3.32301	0.335812	385.341	0	103.087	103.087	1.02833		3749.82	0.241031	0.00126636	1.79411	1.79411	5.42634	3755.48	3755.48	0.0294619	41.9211		311.956	311.956
					1608	48	99.4286	3.32295	0.335805	385.58	0	103.087	103.087	1.02833		3750.42	0.241065	0.00126653	1.79538	1.79538	5.42949	3756.09	3756.09	0.0294661	41.9505		311.95	311.95
					1609	49	99.4287	3.32288	0.335799	385.818	0	103.087	103.087	1.02833		3751.02	0.241099	0.00126671	1.79665	1.79665	5.43264	3756.69	3756.69	0.0294702	41.98		311.943	311.943
					1610	50	99.4288	3.32282	0.335792	386.057	0	103.087	103.087	1.02833		3751.62	0.241132	0.00126689	1.79791	1.79791	5.43579	3757.3	3757.3	0.0294743	42.0095		311.937	311.937
					1611	51	99.429	3.32276	0.335786	386.295	0	103.088	103.088	1.02833		3752.22	0.241166	0.00126707	1.79918	1.79918	5.43893	3757.9	3757.9	0.0294785	42.039		311.932	311.932
					1612	52	99.4291	3.32269	0.33578	386.534	0	103.088	103.088	1.02834		3752.82	0.2412	0.00126724	1.80045	1.80045	5.44208	3758.5	3758.5	0.0294826	42.0685		311.926	311.926
					1613	1	99.4293	3.32263	0.335773	386.772	0	103.088	103.088	1.02834		3753.42	0.241234	0.00126742	1.80172	1.80172	5.44523	3759.11	3759.11	0.0294868	42.0979		311.92	311.92
					1614	2	99.4294	3.32257	0.335767	387.011	0	103.088	103.088	1.02834		3754.02	0.241268	0.0012676	1.80298	1.80298	5.44838	3759.71	3759.71	0.029491	42.1274		311.914	311.914
					1615	3	99.4296	3.32251	0.335761	387.249	0	103.088	103.088	1.02834		3754.62	0.241301	0.00126778	1.80425	1.80425	5.45153	3760.32	3760.32	0.0294952	42.1569		311.908	311.908
					1616	4	99.4297	3.32245	0.335755	387.487	0	103.088	103.088	1.02834		3755.22	0.241335	0.00126795	1.80552	1.80552	5.45468	3760.92	3760.92	0.0294993	42.1864		311.903	311.903
					1617	5	99.4299	3.32239	0.335749	387.726	0	103.088	103.088	1.02834		3755.82	0.241369	0.00126813	1.80679	1.80679	5.45782	3761.52	3761.52	0.0295035	42.2159		311.897	311.897
					1618	6	99.4301	3.32234	0.335743	387.964	0	103.088	103.088	1.02835		3756.43	0.241403	0.00126831	1.80806	1.80806	5.46097	3762.13	3762.13	0.0295077	42.2454		311.892	311.892
					1619	7	99.4302	3.32228	0.335737	388.203	0	103.088	103.088	1.02835		3757.03	0.241437	0.00126849	1.80933	1.80933	5.46412	3762.73	3762.73	0.0295119	42.2749		311.886	311.886
					1620	8	99.4304	3.32222	0.335731	388.441	0	103.088	103.088	1.02835		3757.63	0.241472	0.00126867	1.8106	1.8106	5.46726	3763.34	3763.34	0.0295161	42.3045		311.881	311.881
					1621	9	99.4306	3.32217	0.335726	388.68	0	103.088	103.088	1.02835		3758.23	0.241506	0.00126885	1.81186	1.81186	5.47041	3763.94	3763.94	0.0295204	42.334		311.876	311.876
					1622	10	99.4308	3.32211	0.33572	388.918	0	103.089	103.089	1.02835		3758.83	0.24154	0.00126903	1.81313	1.81313	5.47356	3764.55	3764.55	0.0295246	42.3635		311.871	311.871
					1623	11	99.431	3.32206	0.335714	389.157	0	103.089	103.089	1.02835		3759.43	0.241574	0.00126921	1.8144	1.8144	5.4767	3765.15	3765.15	0.0295288	42.393		311.865	311.865
					1624	12	99.4311	3.32201	0.335709	389.395	0	103.089	103.089	1.02836		3760.04	0.241609	0.00126939	1.81567	1.81567	5.47985	3765.76	3765.76	0.029533	42.4226		311.86	311.86
					1625	13	99.4313	3.32195	0.335704	389.633	0	103.089	103.089	1.02836		3760.64	0.241643	0.00126957	1.81694	1.81694	5.48299	3766.36	3766.36	0.0295373	42.4521		311.855	311.855
					1626	14	99.4315	3.3219	0.335698	389.872	0	103.089	103.089	1.02836		3761.24	0.241677	0.00126975	1.81821	1.81821	5.48614	3766.97	3766.97	0.0295416	42.4817		311.85	311.85
					1627	15	99.4317	3.32185	0.335693	390.11	0	103.089	103.089	1.02836		3761.84	0.241712	0.00126993	1.81948	1.81948	5.48928	3767.57	3767.57	0.0295458	42.5112		311.846	311.846
					1628	16	99.4319	3.3218	0.335688	390.349	0	103.089	103.089	1.02836		3762.44	0.241746	0.00127011	1.82075	1.82075	5.49243	3768.18	3768.18	0.0295501	42.5407		311.841	311.841
					1629	17	99.4321	3.32175	0.335683	390.587	0	103.09	103.09	1.02837		3763.05	0.241781	0.00127029	1.82203	1.82203	5.49557	3768.79	3768.79	0.0295544	42.5703		311.836	311.836
					1630	18	99.4323	3.32171	0.335678	390.825	0	103.09	103.09	1.02837		3763.65	0.241816	0.00127047	1.8233	1.8233	5.49872	3769.39	3769.39	0.0295587	42.5999		311.832	311.832
					1631	19	99.4325	3.32166	0.335673	391.064	0	103.09	103.09	1.02837		3764.25	0.241851	0.00127066	1.82457	1.82457	5.50186	3770	3770	0.0295629	42.6294		311.827	311.827
					1632	20	99.4327	3.32161	0.335668	391.302	0	103.09	103.09	1.02837		3764.86	0.241885	0.00127084	1.82584	1.82584	5.505	3770.6	3770.6	0.0295673	42.659		311.823	311.823
					1633	21	99.4329	3.32157	0.335663	391.541	0	103.09	103.09	1.02837		3765.46	0.24192	0.00127102	1.82711	1.82711	5.50815	3771.21	3771.21	0.0295716	42.6886		311.818	311.818
					1634	22	99.4331	3.32152	0.335659	391.779	0	103.09	103.09	1.02838		3766.06	0.241955	0.0012712	1.82838	1.82838	5.51129	3771.82	3771.82	0.0295759	42.7181		311.814	311.814
					1635	23	99.4333	3.32148	0.335654	392.017	0	103.09	103.09	1.02838		3766.66	0.24199	0.00127139	1.82965	1.82965	5.51443	3772.42	3772.42	0.0295802	42.7477		311.81	311.81
					1636	24	99.4335	3.32144	0.33565	392.256	0	103.091	103.091	1.02838		3767.27	0.242025	0.00127157	1.83093	1.83093	5.51757	3773.03	3773.03	0.0295846	42.7773		311.806	311.806
					1637	25	99.4337	3.3214	0.335646	392.494	0	103.091	103.091	1.02838		3767.87	0.24206	0.00127176	1.8322	1.8322	5.52072	3773.63	3773.63	0.0295889	42.8069		311.802	311.802
					1638	26	99.434	3.32136	0.335641	392.733	0	103.091	103.091	1.02839		3768.47	0.242095	0.00127194	1.83347	1.83347	5.52386	3774.24	3774.24	0.0295933	42.8365		311.798	311.798
					1639	27	99.4342	3.32132	0.335637	392.971	0	103.091	103.091	1.02839		3769.08	0.242131	0.00127213	1.83474	1.83474	5.527	3774.85	3774.85	0.0295976	42.8661		311.794	311.794
					1640	28	99.4344	3.32128	0.335633	393.209	0	103.091	103.091	1.02839		3769.68	0.242166	0.00127231	1.83601	1.83601	5.53014	3775.45	3775.45	0.029602	42.8957		311.791	311.791
					1641	29	99.4346	3.32124	0.335629	393.448	0	103.091	103.091	1.02839		3770.28	0.242201	0.0012725	1.83729	1.83729	5.53328	3776.06	3776.06	0.0296064	42.9253		311.787	311.787
					1642	30	99.4348	3.3212	0.335625	393.686	0	103.092	103.092	1.02839		3770.89	0.242237	0.00127268	1.83856	1.83856	5.53642	3776.67	3776.67	0.0296108	42.9549		311.783	311.783
					1643	31	99.4351	3.32117	0.335622	393.924	0	103.092	103.092	1.0284		3771.49	0.242272	0.00127287	1.83983	1.83983	5.53956	3777.27	3777.27	0.0296152	42.9845		311.78	311.78
					1644	32	99.4353	3.32113	0.335618	394.163	0	103.092	103.092	1.0284		3772.1	0.242308	0.00127306	1.84111	1.84111	5.5427	3777.88	3777.88	0.0296196	43.0141		311.777	311.777
					1645	33	99.4355	3.3211	0.335615	394.401	0	103.092	103.092	1.0284		3772.7	0.242344	0.00127324	1.84238	1.84238	5.54584	3778.49	3778.49	0.029624	43.0438		311.773	311.773
					1646	34	99.4357	3.32107	0.335611	394.639	0	103.092	103.092	1.0284		3773.3	0.24238	0.00127343	1.84365	1.84365	5.54898	3779.1	3779.1	0.0296284	43.0734		311.77	311.77
					1647	35	99.436	3.32104	0.335608	394.878	0	103.093	103.093	1.02841		3773.91	0.242415	0.00127362	1.84493	1.84493	5.55212	3779.7	3779.7	0.0296329	43.103		311.767	311.767
					1648	36	99.4362	3.32101	0.335605	395.116	0	103.093	103.093	1.02841		3774.51	0.242451	0.00127381	1.8462	1.8462	5.55526	3780.31	3780.31	0.0296373	43.1327		311.764	311.764
					1649	37	99.4364	3.32098	0.335601	395.355	0	103.093	103.093	1.02841		3775.12	0.242487	0.001274	1.84748	1.84748	5.5584	3780.92	3780.92	0.0296418	43.1623		311.761	311.761
					1650	38	99.4366	3.32095	0.335598	395.593	0	103.093	103.093	1.02841		3775.72	0.242523	0.00127418	1.84875	1.84875	5.56154	3781.53	3781.53	0.0296463	43.1919		311.759	311.759
					1651	39	99.4369	3.32092	0.335596	395.831	0	103.093	103.093	1.02842		3776.33	0.242559	0.00127437	1.85003	1.85003	5.56468	3782.13	3782.13	0.0296508	43.2216		311.756	311.756
					1652	40	99.4371	3.32089	0.335593	396.07	0	103.094	103.094	1.02842		3776.93	0.242596	0.00127456	1.8513	1.8513	5.56782	3782.74	3782.74	0.0296552	43.2513		311.753	311.753
					1653	41	99.4373	3.32087	0.33559	396.308	0	103.094	103.094	1.02842		3777.54	0.242632	0.00127475	1.85258	1.85258	5.57096	3783.35	3783.35	0.0296597	43.2809		311.751	311.751
					1654	42	99.4376	3.32084	0.335587	396.546	0	103.094	103.094	1.02842		3778.14	0.242668	0.00127494	1.85385	1.85385	5.5741	3783.96	3783.96	0.0296642	43.3106		311.749	311.749
					1655	43	99.4378	3.32082	0.335585	396.785	0	103.094	103.094	1.02843		3778.75	0.242705	0.00127514	1.85513	1.85513	5.57723	3784.57	3784.57	0.0296688	43.3402		311.746	311.746
					1656	44	99.438	3.3208	0.335582	397.023	0	103.094	103.094	1.02843		3779.35	0.242741	0.00127533	1.8564	1.8564	5.58037	3785.17	3785.17	0.0296733	43.3699		311.744	311.744
					1657	45	99.4383	3.32078	0.33558	397.261	0	103.095	103.095	1.02843		3779.96	0.242778	0.00127552	1.85768	1.85768	5.58351	3785.78	3785.78	0.0296778	43.3996		311.742	311.742
					1658	46	99.4385	3.32076	0.335578	397.5	0	103.095	103.095	1.02843		3780.56	0.242815	0.00127571	1.85896	1.85896	5.58665	3786.39	3786.39	0.0296824	43.4293		311.74	311.74
					1659	47	99.4387	3.32074	0.335576	397.738	0	103.095	103.095	1.02844		3781.17	0.242851	0.0012759	1.86023	1.86023	5.58978	3787	3787	0.0296869	43.459		311.738	311.738
					1660	48	99.439	3.32072	0.335574	397.976	0	103.095	103.095	1.02844		3781.77	0.242888	0.0012761	1.86151	1.86151	5.59292	3787.61	3787.61	0.0296915	43.4887		311.736	311.736
					1661	49	99.4392	3.3207	0.335572	398.215	0	103.095	103.095	1.02844		3782.38	0.242925	0.00127629	1.86278	1.86278	5.59606	3788.22	3788.22	0.0296961	43.5184		311.735	311.735
					1662	50	99.4394	3.32069	0.33557	398.453	0	103.096	103.096	1.02844		3782.98	0.242962	0.00127649	1.86406	1.86406	5.59919	3788.83	3788.83	0.0297007	43.5481		311.733	311.733
					1663	51	99.4397	3.32067	0.335569	398.691	0	103.096	103.096	1.02844		3783.59	0.242999	0.00127668	1.86534	1.86534	5.60233	3789.44	3789.44	0.0297053	43.5778		311.732	311.732
					1664	52	99.4399	3.32066	0.335567	398.93	0	103.096	103.096	1.02845		3784.19	0.243036	0.00127687	1.86662	1.86662	5.60547	3790.04	3790.04	0.0297099	43.6075		311.73	311.73
					1665	1	99.4401	3.32065	0.335566	399.168	0	103.096	103.096	1.02845		3784.8	0.243074	0.00127707	1.86789	1.86789	5.6086	3790.65	3790.65	0.0297145	43.6372		311.729	311.729
					1666	2	99.4404	3.32063	0.335564	399.406	0	103.097	103.097	1.02845		3785.41	0.243111	0.00127727	1.86917	1.86917	5.61174	3791.26	3791.26	0.0297191	43.6669		311.728	311.728
					1667	3	99.4406	3.32062	0.335563	399.645	0	103.097	103.097	1.02845		3786.01	0.243148	0.00127746	1.87045	1.87045	5.61487	3791.87	3791.87	0.0297238	43.6966		311.726	311.726
					1668	4	99.4408	3.32061	0.335562	399.883	0	103.097	103.097	1.02846		3786.62	0.243186	0.00127766	1.87173	1.87173	5.61801	3792.48	3792.48	0.0297284	43.7264		311.725	311.725
					1669	5	99.441	3.3206	0.335561	400.121	0	103.097	103.097	1.02846		3787.23	0.243223	0.00127786	1.87301	1.87301	5.62114	3793.09	3793.09	0.0297331	43.7561		311.725	311.725
					1670	6	99.4413	3.3206	0.33556	400.36	0	103.097	103.097	1.02846		3787.83	0.243261	0.00127805	1.87428	1.87428	5.62428	3793.7	3793.7	0.0297378	43.7858		311.724	311.724
					1671	7	99.4415	3.32059	0.335559	400.598	0	103.098	103.098	1.02846		3788.44	0.243299	0.00127825	1.87556	1.87556	5.62741	3794.31	3794.31	0.0297424	43.8156		311.723	311.723
					1672	8	99.4417	3.32058	0.335558	400.836	0	103.098	103.098	1.02847		3789.04	0.243337	0.00127845	1.87684	1.87684	5.63055	3794.92	3794.92	0.0297471	43.8453		311.722	311.722
					1673	9	99.442	3.32058	0.335558	401.074	0	103.098	103.098	1.02847		3789.65	0.243375	0.00127865	1.87812	1.87812	5.63368	3795.53	3795.53	0.0297518	43.8751		311.722	311.722
					1674	10	99.4422	3.32058	0.335557	401.313	0	103.098	103.098	1.02847		3790.26	0.243413	0.00127885	1.8794	1.8794	5.63682	3796.14	3796.14	0.0297565	43.9048		311.721	311.721
					1675	11	99.4424	3.32057	0.335557	401.551	0	103.099	103.099	1.02847		3790.87	0.243451	0.00127905	1.88068	1.88068	5.63995	3796.75	3796.75	0.0297612	43.9346		311.721	311.721
					1676	12	99.4426	3.32057	0.335556	401.789	0	103.099	103.099	1.02848		3791.47	0.243489	0.00127925	1.88196	1.88196	5.64308	3797.36	3797.36	0.029766	43.9644		311.721	311.721
					1677	13	99.4428	3.32057	0.335556	402.028	0	103.099	103.099	1.02848		3792.08	0.243527	0.00127945	1.88324	1.88324	5.64622	3797.97	3797.97	0.0297707	43.9941		311.721	311.721
					1678	14	99.4431	3.32057	0.335556	402.266	0	103.099	103.099	1.02848		3792.69	0.243565	0.00127965	1.88452	1.88452	5.64935	3798.58	3798.58	0.0297755	44.0239		311.72	311.72
					1679	15	99.4433	3.32057	0.335556	402.504	0	103.099	103.099	1.02848		3793.29	0.243604	0.00127985	1.8858	1.8858	5.65248	3799.19	3799.19	0.0297802	44.0537		311.72	311.72
					1680	16	99.4435	3.32057	0.335556	402.743	0	103.1	103.1	1.02848		3793.9	0.243642	0.00128005	1.88708	1.88708	5.65562	3799.8	3799.8	0.029785	44.0835		311.721	311.721
					1681	17	99.4437	3.32058	0.335556	402.981	0	103.1	103.1	1.02849		3794.51	0.243681	0.00128025	1.88836	1.88836	5.65875	3800.41	3800.41	0.0297898	44.1133		311.721	311.721
					1682	18	99.4439	3.32058	0.335557	403.219	0	103.1	103.1	1.02849		3795.12	0.243719	0.00128046	1.88964	1.88964	5.66188	3801.02	3801.02	0.0297945	44.143		311.721	311.721
					1683	19	99.4441	3.32059	0.335557	403.458	0	103.1	103.1	1.02849		3795.72	0.243758	0.00128066	1.89092	1.89092	5.66501	3801.63	3801.63	0.0297993	44.1728		311.721	311.721
					1684	20	99.4444	3.32059	0.335557	403.696	0	103.101	103.101	1.02849		3796.33	0.243797	0.00128086	1.8922	1.8922	5.66815	3802.25	3802.25	0.0298041	44.2027		311.722	311.722
					1685	21	99.4446	3.3206	0.335558	403.934	0	103.101	103.101	1.0285		3796.94	0.243836	0.00128107	1.89348	1.89348	5.67128	3802.86	3802.86	0.029809	44.2325		311.723	311.723
					1686	22	99.4448	3.32061	0.335559	404.173	0	103.101	103.101	1.0285		3797.55	0.243875	0.00128127	1.89477	1.89477	5.67441	3803.47	3803.47	0.0298138	44.2623		311.723	311.723
					1687	23	99.445	3.32062	0.335559	404.411	0	103.101	103.101	1.0285		3798.16	0.243914	0.00128147	1.89605	1.89605	5.67754	3804.08	3804.08	0.0298186	44.2921		311.724	311.724
					1688	24	99.4452	3.32062	0.33556	404.649	0	103.101	103.101	1.0285		3798.76	0.243953	0.00128168	1.89733	1.89733	5.68067	3804.69	3804.69	0.0298235	44.3219		311.725	311.725
					1689	25	99.4454	3.32064	0.335561	404.888	0	103.102	103.102	1.0285		3799.37	0.243992	0.00128188	1.89861	1.89861	5.68381	3805.3	3805.3	0.0298283	44.3517		311.726	311.726
					1690	26	99.4456	3.32065	0.335562	405.126	0	103.102	103.102	1.02851		3799.98	0.244031	0.00128209	1.89989	1.89989	5.68694	3805.91	3805.91	0.0298332	44.3816		311.727	311.727
					1691	27	99.4458	3.32066	0.335563	405.364	0	103.102	103.102	1.02851		3800.59	0.24407	0.0012823	1.90118	1.90118	5.69007	3806.53	3806.53	0.029838	44.4114		311.728	311.728
					1692	28	99.446	3.32067	0.335564	405.603	0	103.102	103.102	1.02851		3801.2	0.24411	0.0012825	1.90246	1.90246	5.6932	3807.14	3807.14	0.0298429	44.4413		311.729	311.729
					1693	29	99.4462	3.32069	0.335566	405.841	0	103.102	103.102	1.02851		3801.81	0.244149	0.00128271	1.90374	1.90374	5.69633	3807.75	3807.75	0.0298478	44.4711		311.73	311.73
					1694	30	99.4464	3.3207	0.335567	406.079	0	103.103	103.103	1.02851		3802.42	0.244189	0.00128292	1.90503	1.90503	5.69946	3808.36	3808.36	0.0298527	44.501		311.731	311.731
					1695	31	99.4466	3.32072	0.335569	406.318	0	103.103	103.103	1.02852		3803.02	0.244228	0.00128313	1.90631	1.90631	5.70259	3808.97	3808.97	0.0298576	44.5308		311.733	311.733
					1696	32	99.4467	3.32073	0.33557	406.556	0	103.103	103.103	1.02852		3803.63	0.244268	0.00128333	1.90759	1.90759	5.70572	3809.59	3809.59	0.0298625	44.5607		311.734	311.734
					1697	33	99.4469	3.32075	0.335572	406.794	0	103.103	103.103	1.02852		3804.24	0.244308	0.00128354	1.90888	1.90888	5.70885	3810.2	3810.2	0.0298674	44.5905		311.736	311.736
					1698	34	99.4471	3.32077	0.335574	407.033	0	103.103	103.103	1.02852		3804.85	0.244348	0.00128375	1.91016	1.91016	5.71198	3810.81	3810.81	0.0298724	44.6204		311.738	311.738
					1699	35	99.4473	3.32079	0.335575	407.271	0	103.104	103.104	1.02852		3805.46	0.244388	0.00128396	1.91145	1.91145	5.71511	3811.42	3811.42	0.0298773	44.6503		311.739	311.739
					1700	36	99.4475	3.32081	0.335577	407.509	0	103.104	103.104	1.02853		3806.07	0.244428	0.00128417	1.91273	1.91273	5.71824	3812.03	3812.03	0.0298822	44.6802		311.741	311.741
					1701	37	99.4476	3.32083	0.335579	407.748	0	103.104	103.104	1.02853		3806.68	0.244468	0.00128438	1.91402	1.91402	5.72137	3812.65	3812.65	0.0298872	44.7101		311.743	311.743
					1702	38	99.4478	3.32085	0.335581	407.986	0	103.104	103.104	1.02853		3807.29	0.244508	0.00128459	1.9153	1.9153	5.7245	3813.26	3813.26	0.0298922	44.74		311.745	311.745
					1703	39	99.448	3.32087	0.335583	408.224	0	103.104	103.104	1.02853		3807.9	0.244548	0.0012848	1.91659	1.91659	5.72763	3813.87	3813.87	0.0298971	44.7699		311.747	311.747
					1704	40	99.4482	3.3209	0.335586	408.463	0	103.105	103.105	1.02853		3808.51	0.244588	0.00128501	1.91787	1.91787	5.73076	3814.49	3814.49	0.0299021	44.7998		311.749	311.749
					1705	41	99.4483	3.32092	0.335588	408.701	0	103.105	103.105	1.02853		3809.12	0.244629	0.00128522	1.91916	1.91916	5.73389	3815.1	3815.1	0.0299071	44.8297		311.751	311.751
					1706	42	99.4485	3.32094	0.33559	408.939	0	103.105	103.105	1.02854		3809.73	0.244669	0.00128544	1.92044	1.92044	5.73702	3815.71	3815.71	0.0299121	44.8596		311.753	311.753
					1707	43	99.4486	3.32097	0.335593	409.178	0	103.105	103.105	1.02854		3810.34	0.244709	0.00128565	1.92173	1.92173	5.74014	3816.33	3816.33	0.0299171	44.8895		311.756	311.756
					1708	44	99.4488	3.321	0.335595	409.416	0	103.105	103.105	1.02854		3810.95	0.24475	0.00128586	1.92301	1.92301	5.74327	3816.94	3816.94	0.0299221	44.9194		311.758	311.758
					1709	45	99.449	3.32102	0.335598	409.654	0	103.106	103.106	1.02854		3811.56	0.244791	0.00128607	1.9243	1.9243	5.7464	3817.55	3817.55	0.0299271	44.9493		311.76	311.76
					1710	46	99.4491	3.32105	0.335601	409.893	0	103.106	103.106	1.02854		3812.17	0.244831	0.00128629	1.92559	1.92559	5.74953	3818.17	3818.17	0.0299321	44.9793		311.763	311.763
					1711	47	99.4493	3.32108	0.335603	410.131	0	103.106	103.106	1.02854		3812.78	0.244872	0.0012865	1.92687	1.92687	5.75266	3818.78	3818.78	0.0299372	45.0092		311.766	311.766
					1712	48	99.4494	3.32111	0.335606	410.369	0	103.106	103.106	1.02855		3813.39	0.244913	0.00128672	1.92816	1.92816	5.75579	3819.39	3819.39	0.0299422	45.0392		311.768	311.768
					1713	49	99.4495	3.32114	0.335609	410.608	0	103.106	103.106	1.02855		3814	0.244954	0.00128693	1.92945	1.92945	5.75891	3820.01	3820.01	0.0299473	45.0691		311.771	311.771
					1714	50	99.4497	3.32117	0.335612	410.846	0	103.106	103.106	1.02855		3814.61	0.244995	0.00128714	1.93074	1.93074	5.76204	3820.62	3820.62	0.0299523	45.0991		311.774	311.774
					1715	51	99.4498	3.3212	0.335615	411.084	0	103.107	103.107	1.02855		3815.22	0.245036	0.00128736	1.93202	1.93202	5.76517	3821.24	3821.24	0.0299574	45.129		311.776	311.776
					1716	52	99.45	3.32123	0.335618	411.323	0	103.107	103.107	1.02855		3815.83	0.245077	0.00128758	1.93331	1.93331	5.7683	3821.85	3821.85	0.0299624	45.159		311.779	311.779
					1717	1	99.4501	3.32126	0.335621	411.561	0	103.107	103.107	1.02855		3816.45	0.245118	0.00128779	1.9346	1.9346	5.77142	3822.46	3822.46	0.0299675	45.1889		311.782	311.782
					1718	2	99.4502	3.32129	0.335624	411.8	0	103.107	103.107	1.02855		3817.06	0.245159	0.00128801	1.93589	1.93589	5.77455	3823.08	3823.08	0.0299726	45.2189		311.785	311.785
					1719	3	99.4503	3.32132	0.335627	412.038	0	103.107	103.107	1.02856		3817.67	0.2452	0.00128822	1.93718	1.93718	5.77768	3823.69	3823.69	0.0299777	45.2489		311.788	311.788
					1720	4	99.4505	3.32136	0.335631	412.276	0	103.107	103.107	1.02856		3818.28	0.245241	0.00128844	1.93847	1.93847	5.78081	3824.31	3824.31	0.0299827	45.2789		311.791	311.791
					1721	5	99.4506	3.32139	0.335634	412.515	0	103.108	103.108	1.02856		3818.89	0.245283	0.00128866	1.93976	1.93976	5.78393	3824.92	3824.92	0.0299878	45.3089		311.794	311.794
					1722	6	99.4507	3.32143	0.335637	412.753	0	103.108	103.108	1.02856		3819.5	0.245324	0.00128887	1.94104	1.94104	5.78706	3825.54	3825.54	0.0299929	45.3389		311.798	311.798
					1723	7	99.4508	3.32146	0.335641	412.991	0	103.108	103.108	1.02856		3820.11	0.245366	0.00128909	1.94233	1.94233	5.79019	3826.15	3826.15	0.0299981	45.3689		311.801	311.801
					1724	8	99.4509	3.3215	0.335644	413.23	0	103.108	103.108	1.02856		3820.73	0.245407	0.00128931	1.94362	1.94362	5.79331	3826.77	3826.77	0.0300032	45.3989		311.804	311.804
					1725	9	99.451	3.32153	0.335648	413.468	0	103.108	103.108	1.02856		3821.34	0.245449	0.00128953	1.94491	1.94491	5.79644	3827.38	3827.38	0.0300083	45.4289		311.807	311.807
					1726	10	99.4511	3.32157	0.335652	413.707	0	103.108	103.108	1.02856		3821.95	0.24549	0.00128975	1.9462	1.9462	5.79957	3828	3828	0.0300134	45.4589		311.811	311.811
					1727	11	99.4512	3.3216	0.335655	413.945	0	103.108	103.108	1.02856		3822.56	0.245532	0.00128996	1.94749	1.94749	5.80269	3828.61	3828.61	0.0300185	45.4889		311.814	311.814
					1728	12	99.4513	3.32164	0.335659	414.183	0	103.109	103.109	1.02857		3823.17	0.245574	0.00129018	1.94878	1.94878	5.80582	3829.23	3829.23	0.0300237	45.5189		311.818	311.818
					1729	13	99.4514	3.32168	0.335663	414.422	0	103.109	103.109	1.02857		3823.79	0.245615	0.0012904	1.95008	1.95008	5.80894	3829.84	3829.84	0.0300288	45.5489		311.821	311.821
					1730	14	99.4515	3.32172	0.335666	414.66	0	103.109	103.109	1.02857		3824.4	0.245657	0.00129062	1.95137	1.95137	5.81207	3830.46	3830.46	0.0300339	45.579		311.825	311.825
					1731	15	99.4516	3.32176	0.33567	414.899	0	103.109	103.109	1.02857		3825.01	0.245699	0.00129084	1.95266	1.95266	5.81519	3831.07	3831.07	0.0300391	45.609		311.828	311.828
					1732	16	99.4517	3.32179	0.335674	415.137	0	103.109	103.109	1.02857		3825.62	0.245741	0.00129106	1.95395	1.95395	5.81832	3831.69	3831.69	0.0300442	45.6391		311.832	311.832
					1733	17	99.4517	3.32183	0.335678	415.375	0	103.109	103.109	1.02857		3826.24	0.245783	0.00129128	1.95524	1.95524	5.82145	3832.31	3832.31	0.0300494	45.6691		311.835	311.835
					1734	18	99.4518	3.32187	0.335682	415.614	0	103.109	103.109	1.02857		3826.85	0.245825	0.0012915	1.95653	1.95653	5.82457	3832.92	3832.92	0.0300546	45.6992		311.839	311.839
					1735	19	99.4519	3.32191	0.335686	415.852	0	103.109	103.109	1.02857		3827.46	0.245867	0.00129172	1.95783	1.95783	5.8277	3833.54	3833.54	0.0300597	45.7292		311.843	311.843
					1736	20	99.452	3.32195	0.33569	416.091	0	103.11	103.11	1.02857		3828.08	0.245909	0.00129194	1.95912	1.95912	5.83082	3834.15	3834.15	0.0300649	45.7593		311.847	311.847
					1737	21	99.452	3.32199	0.335694	416.329	0	103.11	103.11	1.02857		3828.69	0.245951	0.00129216	1.96041	1.96041	5.83395	3834.77	3834.77	0.0300701	45.7894		311.85	311.85
					1738	22	99.4521	3.32203	0.335698	416.567	0	103.11	103.11	1.02857		3829.3	0.245993	0.00129238	1.9617	1.9617	5.83707	3835.39	3835.39	0.0300753	45.8194		311.854	311.854
					1739	23	99.4521	3.32208	0.335702	416.806	0	103.11	103.11	1.02857		3829.91	0.246035	0.00129261	1.963	1.963	5.8402	3836	3836	0.0300804	45.8495		311.858	311.858
					1740	24	99.4522	3.32212	0.335706	417.044	0	103.11	103.11	1.02857		3830.53	0.246077	0.00129283	1.96429	1.96429	5.84332	3836.62	3836.62	0.0300856	45.8796		311.862	311.862
					1741	25	99.4523	3.32216	0.33571	417.283	0	103.11	103.11	1.02858		3831.14	0.246119	0.00129305	1.96558	1.96558	5.84645	3837.24	3837.24	0.0300908	45.9097		311.866	311.866
					1742	26	99.4523	3.3222	0.335715	417.521	0	103.11	103.11	1.02858		3831.76	0.246162	0.00129327	1.96688	1.96688	5.84957	3837.85	3837.85	0.030096	45.9398		311.87	311.87
					1743	27	99.4524	3.32224	0.335719	417.76	0	103.11	103.11	1.02858		3832.37	0.246204	0.00129349	1.96817	1.96817	5.8527	3838.47	3838.47	0.0301012	45.9699		311.873	311.873
					1744	28	99.4524	3.32228	0.335723	417.998	0	103.11	103.11	1.02858		3832.98	0.246246	0.00129371	1.96946	1.96946	5.85582	3839.09	3839.09	0.0301064	46		311.877	311.877
					1745	29	99.4524	3.32233	0.335727	418.236	0	103.11	103.11	1.02858		3833.6	0.246289	0.00129394	1.97076	1.97076	5.85894	3839.7	3839.7	0.0301116	46.0301		311.881	311.881
					1746	30	99.4525	3.32237	0.335731	418.475	0	103.111	103.111	1.02858		3834.21	0.246331	0.00129416	1.97205	1.97205	5.86207	3840.32	3840.32	0.0301168	46.0602		311.885	311.885
					1747	31	99.4525	3.32241	0.335736	418.713	0	103.111	103.111	1.02858		3834.82	0.246374	0.00129438	1.97335	1.97335	5.86519	3840.94	3840.94	0.030122	46.0903		311.889	311.889
					1748	32	99.4525	3.32245	0.33574	418.952	0	103.111	103.111	1.02858		3835.44	0.246416	0.00129461	1.97464	1.97464	5.86832	3841.55	3841.55	0.0301272	46.1205		311.893	311.893
					1749	33	99.4526	3.3225	0.335744	419.19	0	103.111	103.111	1.02858		3836.05	0.246458	0.00129483	1.97594	1.97594	5.87144	3842.17	3842.17	0.0301324	46.1506		311.897	311.897
					1750	34	99.4526	3.32254	0.335749	419.429	0	103.111	103.111	1.02858		3836.67	0.246501	0.00129505	1.97723	1.97723	5.87456	3842.79	3842.79	0.0301376	46.1807		311.901	311.901
					1751	35	99.4526	3.32258	0.335753	419.667	0	103.111	103.111	1.02858		3837.28	0.246543	0.00129527	1.97853	1.97853	5.87769	3843.41	3843.41	0.0301428	46.2109		311.905	311.905
					1752	36	99.4526	3.32263	0.335757	419.906	0	103.111	103.111	1.02858		3837.9	0.246586	0.0012955	1.97982	1.97982	5.88081	3844.02	3844.02	0.0301481	46.241		311.909	311.909
					1753	37	99.4526	3.32267	0.335762	420.144	0	103.111	103.111	1.02858		3838.51	0.246629	0.00129572	1.98112	1.98112	5.88393	3844.64	3844.64	0.0301533	46.2712		311.913	311.913
					1754	38	99.4526	3.32271	0.335766	420.383	0	103.111	103.111	1.02858		3839.13	0.246671	0.00129595	1.98242	1.98242	5.88706	3845.26	3845.26	0.0301585	46.3013		311.918	311.918
					1755	39	99.4527	3.32276	0.33577	420.621	0	103.111	103.111	1.02858		3839.74	0.246714	0.00129617	1.98371	1.98371	5.89018	3845.88	3845.88	0.0301637	46.3315		311.922	311.922
					1756	40	99.4527	3.3228	0.335775	420.859	0	103.111	103.111	1.02858		3840.36	0.246756	0.00129639	1.98501	1.98501	5.8933	3846.5	3846.5	0.0301689	46.3617		311.926	311.926
					1757	41	99.4527	3.32284	0.335779	421.098	0	103.111	103.111	1.02858		3840.97	0.246799	0.00129662	1.98631	1.98631	5.89643	3847.11	3847.11	0.0301742	46.3919		311.93	311.93
					1758	42	99.4527	3.32289	0.335784	421.336	0	103.111	103.111	1.02858		3841.59	0.246842	0.00129684	1.9876	1.9876	5.89955	3847.73	3847.73	0.0301794	46.422		311.934	311.934
					1759	43	99.4526	3.32293	0.335788	421.575	0	103.111	103.111	1.02858		3842.2	0.246884	0.00129707	1.9889	1.9889	5.90267	3848.35	3848.35	0.0301846	46.4522		311.938	311.938
					1760	44	99.4526	3.32297	0.335792	421.813	0	103.111	103.111	1.02858		3842.82	0.246927	0.00129729	1.9902	1.9902	5.9058	3848.97	3848.97	0.0301899	46.4824		311.942	311.942
					1761	45	99.4526	3.32302	0.335797	422.052	0	103.111	103.111	1.02858		3843.43	0.24697	0.00129751	1.9915	1.9915	5.90892	3849.59	3849.59	0.0301951	46.5126		311.946	311.946
					1762	46	99.4526	3.32306	0.335801	422.29	0	103.111	103.111	1.02858		3844.05	0.247013	0.00129774	1.9928	1.9928	5.91204	3850.21	3850.21	0.0302003	46.5428		311.95	311.95
					1763	47	99.4526	3.3231	0.335805	422.529	0	103.112	103.112	1.02858		3844.66	0.247055	0.00129796	1.99409	1.99409	5.91516	3850.83	3850.83	0.0302055	46.573		311.954	311.954
					1764	48	99.4526	3.32314	0.33581	422.767	0	103.112	103.112	1.02858		3845.28	0.247098	0.00129819	1.99539	1.99539	5.91829	3851.45	3851.45	0.0302108	46.6032		311.958	311.958
					1765	49	99.4526	3.32319	0.335814	423.006	0	103.112	103.112	1.02858		3845.89	0.247141	0.00129841	1.99669	1.99669	5.92141	3852.06	3852.06	0.030216	46.6334		311.962	311.962
					1766	50	99.4525	3.32323	0.335818	423.244	0	103.112	103.112	1.02858		3846.51	0.247184	0.00129864	1.99799	1.99799	5.92453	3852.68	3852.68	0.0302212	46.6637		311.966	311.966
					1767	51	99.4525	3.32327	0.335823	423.483	0	103.112	103.112	1.02858		3847.13	0.247226	0.00129886	1.99929	1.99929	5.92765	3853.3	3853.3	0.0302265	46.6939		311.97	311.97
					1768	52	99.4525	3.32332	0.335827	423.721	0	103.112	103.112	1.02858		3847.74	0.247269	0.00129909	2.00059	2.00059	5.93078	3853.92	3853.92	0.0302317	46.7241		311.974	311.974
					1769	1	99.4524	3.32336	0.335831	423.96	0	103.112	103.112	1.02858		3848.36	0.247312	0.00129931	2.00189	2.00189	5.9339	3854.54	3854.54	0.0302369	46.7544		311.978	311.978
					1770	2	99.4524	3.3234	0.335836	424.198	0	103.112	103.112	1.02858		3848.97	0.247355	0.00129954	2.00319	2.00319	5.93702	3855.16	3855.16	0.0302422	46.7846		311.982	311.982
					1771	3	99.4523	3.32344	0.33584	424.437	0	103.112	103.112	1.02858		3849.59	0.247398	0.00129976	2.00449	2.00449	5.94014	3855.78	3855.78	0.0302474	46.8148		311.986	311.986
					1772	4	99.4523	3.32348	0.335844	424.676	0	103.112	103.112	1.02858		3850.21	0.24744	0.00129999	2.00579	2.00579	5.94326	3856.4	3856.4	0.0302526	46.8451		311.99	311.99
					1773	5	99.4523	3.32353	0.335848	424.914	0	103.112	103.112	1.02858		3850.82	0.247483	0.00130021	2.00709	2.00709	5.94639	3857.02	3857.02	0.0302578	46.8754		311.994	311.994
					1774	6	99.4522	3.32357	0.335853	425.153	0	103.112	103.112	1.02857		3851.44	0.247526	0.00130044	2.00839	2.00839	5.94951	3857.64	3857.64	0.0302631	46.9056		311.998	311.998
					1775	7	99.4522	3.32361	0.335857	425.391	0	103.112	103.112	1.02857		3852.06	0.247569	0.00130066	2.00969	2.00969	5.95263	3858.26	3858.26	0.0302683	46.9359		312.002	312.002
					1776	8	99.4521	3.32365	0.335861	425.63	0	103.112	103.112	1.02857		3852.68	0.247612	0.00130089	2.01099	2.01099	5.95575	3858.88	3858.88	0.0302735	46.9662		312.006	312.006
					1777	9	99.452	3.32369	0.335865	425.868	0	103.112	103.112	1.02857		3853.29	0.247654	0.00130111	2.01229	2.01229	5.95887	3859.5	3859.5	0.0302787	46.9964		312.01	312.01
					1778	10	99.452	3.32373	0.335869	426.107	0	103.112	103.112	1.02857		3853.91	0.247697	0.00130134	2.0136	2.0136	5.96199	3860.12	3860.12	0.030284	47.0267		312.013	312.013
					1779	11	99.4519	3.32377	0.335873	426.345	0	103.112	103.112	1.02857		3854.53	0.24774	0.00130156	2.0149	2.0149	5.96511	3860.74	3860.74	0.0302892	47.057		312.017	312.017
					1780	12	99.4519	3.32381	0.335878	426.584	0	103.112	103.112	1.02857		3855.14	0.247783	0.00130179	2.0162	2.0162	5.96823	3861.36	3861.36	0.0302944	47.0873		312.021	312.021
					1781	13	99.4518	3.32385	0.335882	426.822	0	103.112	103.112	1.02857		3855.76	0.247826	0.00130201	2.0175	2.0175	5.97136	3861.98	3861.98	0.0302996	47.1176		312.025	312.025
					1782	14	99.4517	3.32389	0.335886	427.061	0	103.111	103.111	1.02857		3856.38	0.247868	0.00130224	2.01881	2.01881	5.97448	3862.6	3862.6	0.0303048	47.1479		312.028	312.028
					1783	15	99.4516	3.32393	0.33589	427.299	0	103.111	103.111	1.02857		3857	0.247911	0.00130246	2.02011	2.02011	5.9776	3863.22	3863.22	0.0303101	47.1782		312.032	312.032
					1784	16	99.4516	3.32397	0.335893	427.538	0	103.111	103.111	1.02857		3857.61	0.247954	0.00130269	2.02141	2.02141	5.98072	3863.84	3863.84	0.0303153	47.2085		312.036	312.036
					1785	17	99.4515	3.324	0.335897	427.777	0	103.111	103.111	1.02857		3858.23	0.247997	0.00130291	2.02272	2.02272	5.98384	3864.47	3864.47	0.0303205	47.2389		312.039	312.039
					1786	18	99.4514	3.32404	0.335901	428.015	0	103.111	103.111	1.02857		3858.85	0.248039	0.00130313	2.02402	2.02402	5.98696	3865.09	3865.09	0.0303257	47.2692		312.043	312.043
					1787	19	99.4513	3.32408	0.335905	428.254	0	103.111	103.111	1.02857		3859.47	0.248082	0.00130336	2.02532	2.02532	5.99008	3865.71	3865.71	0.0303309	47.2995		312.047	312.047
					1788	20	99.4513	3.32412	0.335909	428.492	0	103.111	103.111	1.02856		3860.09	0.248125	0.00130358	2.02663	2.02663	5.9932	3866.33	3866.33	0.0303361	47.3298		312.05	312.05
					1789	21	99.4512	3.32415	0.335913	428.731	0	103.111	103.111	1.02856		3860.7	0.248168	0.00130381	2.02793	2.02793	5.99632	3866.95	3866.95	0.0303413	47.3602		312.054	312.054
					1790	22	99.4511	3.32419	0.335916	428.969	0	103.111	103.111	1.02856		3861.32	0.24821	0.00130403	2.02923	2.02923	5.99944	3867.57	3867.57	0.0303465	47.3905		312.057	312.057
					1791	23	99.451	3.32423	0.33592	429.208	0	103.111	103.111	1.02856		3861.94	0.248253	0.00130426	2.03054	2.03054	6.00256	3868.19	3868.19	0.0303517	47.4209		312.06	312.06
					1792	24	99.4509	3.32426	0.335924	429.447	0	103.111	103.111	1.02856		3862.56	0.248296	0.00130448	2.03184	2.03184	6.00568	3868.81	3868.81	0.0303569	47.4512		312.064	312.064
					1793	25	99.4508	3.3243	0.335927	429.685	0	103.111	103.111	1.02856		3863.18	0.248338	0.00130471	2.03315	2.03315	6.0088	3869.44	3869.44	0.0303621	47.4816		312.067	312.067
					1794	26	99.4507	3.32433	0.335931	429.924	0	103.111	103.111	1.02856		3863.8	0.248381	0.00130493	2.03445	2.03445	6.01192	3870.06	3870.06	0.0303673	47.512		312.07	312.07
					1795	27	99.4506	3.32437	0.335935	430.162	0	103.111	103.111	1.02856		3864.42	0.248423	0.00130515	2.03576	2.03576	6.01504	3870.68	3870.68	0.0303725	47.5423		312.074	312.074
					1796	28	99.4505	3.3244	0.335938	430.401	0	103.111	103.111	1.02856		3865.03	0.248466	0.00130538	2.03707	2.03707	6.01816	3871.3	3871.3	0.0303777	47.5727		312.077	312.077
					1797	29	99.4504	3.32443	0.335941	430.64	0	103.111	103.111	1.02856		3865.65	0.248509	0.0013056	2.03837	2.03837	6.02128	3871.92	3871.92	0.0303828	47.6031		312.08	312.08
					1798	30	99.4503	3.32447	0.335945	430.878	0	103.111	103.111	1.02855		3866.27	0.248551	0.00130582	2.03968	2.03968	6.0244	3872.55	3872.55	0.030388	47.6335		312.083	312.083
					1799	31	99.4502	3.3245	0.335948	431.117	0	103.111	103.111	1.02855		3866.89	0.248594	0.00130605	2.04098	2.04098	6.02752	3873.17	3873.17	0.0303932	47.6639		312.086	312.086
					1800	32	99.4501	3.32453	0.335952	431.355	0	103.111	103.111	1.02855		3867.51	0.248636	0.00130627	2.04229	2.04229	6.03064	3873.79	3873.79	0.0303984	47.6943		312.089	312.089
					1801	33	99.45	3.32456	0.335955	431.594	0	103.11	103.11	1.02855		3868.13	0.248679	0.00130649	2.0436	2.0436	6.03376	3874.41	3874.41	0.0304035	47.7247		312.092	312.092
					1802	34	99.4499	3.32459	0.335958	431.833	0	103.11	103.11	1.02855		3868.75	0.248721	0.00130672	2.04491	2.04491	6.03688	3875.04	3875.04	0.0304087	47.7551		312.095	312.095
					1803	35	99.4498	3.32462	0.335961	432.071	0	103.11	103.11	1.02855		3869.37	0.248764	0.00130694	2.04621	2.04621	6.03999	3875.66	3875.66	0.0304139	47.7855		312.098	312.098
					1804	36	99.4496	3.32465	0.335964	432.31	0	103.11	103.11	1.02855		3869.99	0.248806	0.00130716	2.04752	2.04752	6.04311	3876.28	3876.28	0.030419	47.8159		312.101	312.101
					1805	37	99.4495	3.32468	0.335967	432.548	0	103.11	103.11	1.02855		3870.61	0.248848	0.00130739	2.04883	2.04883	6.04623	3876.91	3876.91	0.0304242	47.8464		312.104	312.104
					1806	38	99.4494	3.32471	0.33597	432.787	0	103.11	103.11	1.02855		3871.23	0.248891	0.00130761	2.05014	2.05014	6.04935	3877.53	3877.53	0.0304293	47.8768		312.107	312.107
					1807	39	99.4493	3.32474	0.335973	433.026	0	103.11	103.11	1.02854		3871.85	0.248933	0.00130783	2.05144	2.05144	6.05247	3878.15	3878.15	0.0304345	47.9072		312.109	312.109
					1808	40	99.4492	3.32477	0.335976	433.264	0	103.11	103.11	1.02854		3872.47	0.248975	0.00130805	2.05275	2.05275	6.05559	3878.78	3878.78	0.0304396	47.9377		312.112	312.112
					1809	41	99.4491	3.3248	0.335979	433.503	0	103.11	103.11	1.02854		3873.09	0.249018	0.00130828	2.05406	2.05406	6.05871	3879.4	3879.4	0.0304447	47.9681		312.115	312.115
					1810	42	99.4489	3.32482	0.335982	433.741	0	103.11	103.11	1.02854		3873.71	0.24906	0.0013085	2.05537	2.05537	6.06182	3880.02	3880.02	0.0304499	47.9986		312.117	312.117
					1811	43	99.4488	3.32485	0.335985	433.98	0	103.11	103.11	1.02854		3874.33	0.249102	0.00130872	2.05668	2.05668	6.06494	3880.65	3880.65	0.030455	48.029		312.12	312.12
					1812	44	99.4487	3.32488	0.335987	434.219	0	103.11	103.11	1.02854		3874.95	0.249144	0.00130894	2.05799	2.05799	6.06806	3881.27	3881.27	0.0304601	48.0595		312.122	312.122
					1813	45	99.4486	3.3249	0.33599	434.457	0	103.109	103.109	1.02854		3875.57	0.249186	0.00130916	2.0593	2.0593	6.07118	3881.89	3881.89	0.0304653	48.0899		312.125	312.125
					1814	46	99.4484	3.32493	0.335992	434.696	0	103.109	103.109	1.02854		3876.19	0.249229	0.00130939	2.06061	2.06061	6.0743	3882.52	3882.52	0.0304704	48.1204		312.127	312.127
					1815	47	99.4483	3.32495	0.335995	434.935	0	103.109	103.109	1.02853		3876.81	0.249271	0.00130961	2.06192	2.06192	6.07741	3883.14	3883.14	0.0304755	48.1509		312.129	312.129
					1816	48	99.4482	3.32497	0.335997	435.173	0	103.109	103.109	1.02853		3877.43	0.249313	0.00130983	2.06323	2.06323	6.08053	3883.77	3883.77	0.0304806	48.1814		312.132	312.132
					1817	49	99.448	3.325	0.336	435.412	0	103.109	103.109	1.02853		3878.06	0.249355	0.00131005	2.06454	2.06454	6.08365	3884.39	3884.39	0.0304857	48.2118		312.134	312.134
					1818	50	99.4479	3.32502	0.336002	435.651	0	103.109	103.109	1.02853		3878.68	0.249397	0.00131027	2.06585	2.06585	6.08677	3885.01	3885.01	0.0304908	48.2423		312.136	312.136
					1819	51	99.4478	3.32504	0.336004	435.889	0	103.109	103.109	1.02853		3879.3	0.249439	0.00131049	2.06716	2.06716	6.08988	3885.64	3885.64	0.0304959	48.2728		312.138	312.138
					1820	52	99.4477	3.32506	0.336007	436.128	0	103.109	103.109	1.02853		3879.92	0.249481	0.00131071	2.06847	2.06847	6.093	3886.26	3886.26	0.030501	48.3033		312.14	312.14
					1821	1	99.4475	3.32508	0.336009	436.366	0	103.109	103.109	1.02853		3880.54	0.249523	0.00131093	2.06978	2.06978	6.09612	3886.89	3886.89	0.0305061	48.3338		312.142	312.142
					1822	2	99.4474	3.3251	0.336011	436.605	0	103.108	103.108	1.02852		3881.16	0.249564	0.00131115	2.07109	2.07109	6.09924	3887.51	3887.51	0.0305112	48.3644		312.144	312.144
					1823	3	99.4473	3.32512	0.336013	436.844	0	103.108	103.108	1.02852		3881.78	0.249606	0.00131137	2.07241	2.07241	6.10235	3888.14	3888.14	0.0305162	48.3949		312.146	312.146
					1824	4	99.4471	3.32514	0.336015	437.082	0	103.108	103.108	1.02852		3882.41	0.249648	0.00131159	2.07372	2.07372	6.10547	3888.76	3888.76	0.0305213	48.4254		312.148	312.148
					1825	5	99.447	3.32516	0.336017	437.321	0	103.108	103.108	1.02852		3883.03	0.24969	0.00131181	2.07503	2.07503	6.10859	3889.39	3889.39	0.0305264	48.4559		312.15	312.15
					1826	6	99.4468	3.32518	0.336019	437.56	0	103.108	103.108	1.02852		3883.65	0.249732	0.00131203	2.07634	2.07634	6.1117	3890.01	3890.01	0.0305315	48.4864		312.151	312.151
					1827	7	99.4467	3.32519	0.336021	437.798	0	103.108	103.108	1.02852		3884.27	0.249773	0.00131225	2.07766	2.07766	6.11482	3890.64	3890.64	0.0305365	48.517		312.153	312.153
					1828	8	99.4466	3.32521	0.336022	438.037	0	103.108	103.108	1.02852		3884.89	0.249815	0.00131247	2.07897	2.07897	6.11794	3891.26	3891.26	0.0305416	48.5475		312.155	312.155
					1829	9	99.4464	3.32523	0.336024	438.276	0	103.108	103.108	1.02851		3885.52	0.249857	0.00131269	2.08028	2.08028	6.12105	3891.89	3891.89	0.0305466	48.5781		312.156	312.156
					1830	10	99.4463	3.32524	0.336026	438.514	0	103.108	103.108	1.02851		3886.14	0.249898	0.00131291	2.08159	2.08159	6.12417	3892.51	3892.51	0.0305517	48.6086		312.158	312.158
					1831	11	99.4462	3.32526	0.336027	438.753	0	103.107	103.107	1.02851		3886.76	0.24994	0.00131313	2.08291	2.08291	6.12728	3893.14	3893.14	0.0305567	48.6392		312.159	312.159
					1832	12	99.446	3.32527	0.336029	438.992	0	103.107	103.107	1.02851		3887.38	0.249981	0.00131334	2.08422	2.08422	6.1304	3893.76	3893.76	0.0305617	48.6697		312.16	312.16
					1833	13	99.4459	3.32528	0.33603	439.23	0	103.107	103.107	1.02851		3888.01	0.250023	0.00131356	2.08554	2.08554	6.13352	3894.39	3894.39	0.0305668	48.7003		312.162	312.162
					1834	14	99.4457	3.3253	0.336031	439.469	0	103.107	103.107	1.02851		3888.63	0.250064	0.00131378	2.08685	2.08685	6.13663	3895.02	3895.02	0.0305718	48.7309		312.163	312.163
					1835	15	99.4456	3.32531	0.336033	439.708	0	103.107	103.107	1.02851		3889.25	0.250106	0.001314	2.08816	2.08816	6.13975	3895.64	3895.64	0.0305768	48.7615		312.164	312.164
					1836	16	99.4455	3.32532	0.336034	439.946	0	103.107	103.107	1.0285		3889.87	0.250147	0.00131422	2.08948	2.08948	6.14286	3896.27	3896.27	0.0305818	48.792		312.165	312.165
					1837	17	99.4453	3.32533	0.336035	440.185	0	103.107	103.107	1.0285		3890.5	0.250188	0.00131443	2.09079	2.09079	6.14598	3896.89	3896.89	0.0305868	48.8226		312.166	312.166
					1838	18	99.4452	3.32534	0.336036	440.424	0	103.107	103.107	1.0285		3891.12	0.25023	0.00131465	2.09211	2.09211	6.14909	3897.52	3897.52	0.0305919	48.8532		312.167	312.167
					1839	19	99.4451	3.32535	0.336037	440.662	0	103.106	103.106	1.0285		3891.74	0.250271	0.00131487	2.09342	2.09342	6.15221	3898.15	3898.15	0.0305969	48.8838		312.168	312.168
					1840	20	99.4449	3.32536	0.336038	440.901	0	103.106	103.106	1.0285		3892.37	0.250312	0.00131508	2.09474	2.09474	6.15532	3898.77	3898.77	0.0306019	48.9144		312.169	312.169
					1841	21	99.4448	3.32537	0.336039	441.139	0	103.106	103.106	1.0285		3892.99	0.250353	0.0013153	2.09606	2.09606	6.15844	3899.4	3899.4	0.0306068	48.945		312.17	312.17
					1842	22	99.4446	3.32537	0.33604	441.378	0	103.106	103.106	1.0285		3893.61	0.250394	0.00131552	2.09737	2.09737	6.16155	3900.03	3900.03	0.0306118	48.9756		312.171	312.171
					1843	23	99.4445	3.32538	0.336041	441.617	0	103.106	103.106	1.02849		3894.24	0.250435	0.00131573	2.09869	2.09869	6.16467	3900.65	3900.65	0.0306168	49.0063		312.172	312.172
					1844	24	99.4444	3.32539	0.336042	441.855	0	103.106	103.106	1.02849		3894.86	0.250476	0.00131595	2.1	2.1	6.16778	3901.28	3901.28	0.0306218	49.0369		312.172	312.172
					1845	25	99.4442	3.32539	0.336042	442.094	0	103.106	103.106	1.02849		3895.49	0.250517	0.00131616	2.10132	2.10132	6.1709	3901.91	3901.91	0.0306268	49.0675		312.173	312.173
					1846	26	99.4441	3.3254	0.336043	442.333	0	103.106	103.106	1.02849		3896.11	0.250558	0.00131638	2.10264	2.10264	6.17401	3902.54	3902.54	0.0306317	49.0981		312.173	312.173
					1847	27	99.444	3.3254	0.336044	442.571	0	103.105	103.105	1.02849		3896.73	0.250599	0.0013166	2.10395	2.10395	6.17713	3903.16	3903.16	0.0306367	49.1288		312.174	312.174
					1848	28	99.4438	3.32541	0.336044	442.81	0	103.105	103.105	1.02849		3897.36	0.25064	0.00131681	2.10527	2.10527	6.18024	3903.79	3903.79	0.0306417	49.1594		312.174	312.174
					1849	29	99.4437	3.32541	0.336045	443.049	0	103.105	103.105	1.02849		3897.98	0.250681	0.00131703	2.10659	2.10659	6.18335	3904.42	3904.42	0.0306466	49.1901		312.175	312.175
					1850	30	99.4436	3.32541	0.336045	443.287	0	103.105	103.105	1.02849		3898.61	0.250722	0.00131724	2.10791	2.10791	6.18647	3905.04	3905.04	0.0306516	49.2207		312.175	312.175
					1851	31	99.4434	3.32542	0.336045	443.526	0	103.105	103.105	1.02848		3899.23	0.250763	0.00131745	2.10922	2.10922	6.18958	3905.67	3905.67	0.0306565	49.2514		312.175	312.175
					1852	32	99.4433	3.32542	0.336046	443.765	0	103.105	103.105	1.02848		3899.86	0.250803	0.00131767	2.11054	2.11054	6.1927	3906.3	3906.3	0.0306614	49.282		312.176	312.176
					1853	33	99.4432	3.32542	0.336046	444.003	0	103.105	103.105	1.02848		3900.48	0.250844	0.00131788	2.11186	2.11186	6.19581	3906.93	3906.93	0.0306664	49.3127		312.176	312.176
					1854	34	99.443	3.32542	0.336046	444.242	0	103.104	103.104	1.02848		3901.1	0.250885	0.0013181	2.11318	2.11318	6.19892	3907.56	3907.56	0.0306713	49.3434		312.176	312.176
					1855	35	99.4429	3.32542	0.336046	444.481	0	103.104	103.104	1.02848		3901.73	0.250925	0.00131831	2.1145	2.1145	6.20203	3908.18	3908.18	0.0306762	49.374		312.176	312.176
					1856	36	99.4428	3.32542	0.336046	444.719	0	103.104	103.104	1.02848		3902.35	0.250966	0.00131852	2.11582	2.11582	6.20515	3908.81	3908.81	0.0306812	49.4047		312.176	312.176
					1857	37	99.4426	3.32542	0.336046	444.958	0	103.104	103.104	1.02848		3902.98	0.251006	0.00131874	2.11714	2.11714	6.20826	3909.44	3909.44	0.0306861	49.4354		312.176	312.176
					1858	38	99.4425	3.32542	0.336046	445.197	0	103.104	103.104	1.02847		3903.6	0.251047	0.00131895	2.11846	2.11846	6.21137	3910.07	3910.07	0.030691	49.4661		312.176	312.176
					1859	39	99.4424	3.32541	0.336046	445.435	0	103.104	103.104	1.02847		3904.23	0.251087	0.00131916	2.11977	2.11977	6.21449	3910.7	3910.7	0.0306959	49.4968		312.175	312.175
					1860	40	99.4423	3.32541	0.336045	445.674	0	103.104	103.104	1.02847		3904.86	0.251128	0.00131938	2.12109	2.12109	6.2176	3911.33	3911.33	0.0307008	49.5275		312.175	312.175
					1861	41	99.4421	3.32541	0.336045	445.913	0	103.104	103.104	1.02847		3905.48	0.251168	0.00131959	2.12241	2.12241	6.22071	3911.95	3911.95	0.0307057	49.5582		312.175	312.175
					1862	42	99.442	3.3254	0.336045	446.151	0	103.103	103.103	1.02847		3906.11	0.251209	0.0013198	2.12373	2.12373	6.22382	3912.58	3912.58	0.0307106	49.5889		312.175	312.175
					1863	43	99.4419	3.3254	0.336045	446.39	0	103.103	103.103	1.02847		3906.73	0.251249	0.00132001	2.12506	2.12506	6.22694	3913.21	3913.21	0.0307155	49.6196		312.174	312.174
					1864	44	99.4418	3.32539	0.336044	446.629	0	103.103	103.103	1.02847		3907.36	0.251289	0.00132022	2.12638	2.12638	6.23005	3913.84	3913.84	0.0307204	49.6503		312.174	312.174
					1865	45	99.4416	3.32539	0.336044	446.867	0	103.103	103.103	1.02847		3907.98	0.251329	0.00132044	2.1277	2.1277	6.23316	3914.47	3914.47	0.0307252	49.6811		312.173	312.173
					1866	46	99.4415	3.32538	0.336043	447.106	0	103.103	103.103	1.02846		3908.61	0.25137	0.00132065	2.12902	2.12902	6.23627	3915.1	3915.1	0.0307301	49.7118		312.173	312.173
					1867	47	99.4414	3.32538	0.336042	447.345	0	103.103	103.103	1.02846		3909.24	0.25141	0.00132086	2.13034	2.13034	6.23938	3915.73	3915.73	0.030735	49.7425		312.172	312.172
					1868	48	99.4413	3.32537	0.336042	447.583	0	103.103	103.103	1.02846		3909.86	0.25145	0.00132107	2.13166	2.13166	6.24249	3916.36	3916.36	0.0307399	49.7733		312.172	312.172
					1869	49	99.4412	3.32536	0.336041	447.822	0	103.103	103.103	1.02846		3910.49	0.25149	0.00132128	2.13298	2.13298	6.24561	3916.99	3916.99	0.0307447	49.804		312.171	312.171
					1870	50	99.441	3.32535	0.33604	448.061	0	103.102	103.102	1.02846		3911.11	0.25153	0.00132149	2.1343	2.1343	6.24872	3917.62	3917.62	0.0307496	49.8348		312.17	312.17
					1871	51	99.4409	3.32534	0.336039	448.299	0	103.102	103.102	1.02846		3911.74	0.25157	0.0013217	2.13563	2.13563	6.25183	3918.25	3918.25	0.0307544	49.8655		312.169	312.169
					1872	52	99.4408	3.32533	0.336039	448.538	0	103.102	103.102	1.02846		3912.37	0.25161	0.00132191	2.13695	2.13695	6.25494	3918.88	3918.88	0.0307593	49.8963		312.169	312.169
					1873	1	99.4407	3.32532	0.336038	448.777	0	103.102	103.102	1.02846		3912.99	0.25165	0.00132212	2.13827	2.13827	6.25805	3919.51	3919.51	0.0307641	49.9271		312.168	312.168
					1874	2	99.4406	3.32531	0.336037	449.015	0	103.102	103.102	1.02845		3913.62	0.25169	0.00132233	2.13959	2.13959	6.26116	3920.14	3920.14	0.030769	49.9578		312.167	312.167
					1875	3	99.4405	3.3253	0.336036	449.254	0	103.102	103.102	1.02845		3914.25	0.25173	0.00132254	2.14092	2.14092	6.26427	3920.77	3920.77	0.0307738	49.9886		312.166	312.166
					1876	4	99.4404	3.32529	0.336035	449.493	0	103.102	103.102	1.02845		3914.88	0.25177	0.00132275	2.14224	2.14224	6.26738	3921.4	3921.4	0.0307787	50.0194		312.165	312.165
					1877	5	99.4403	3.32528	0.336033	449.731	0	103.102	103.102	1.02845		3915.5	0.251809	0.00132296	2.14356	2.14356	6.27049	3922.03	3922.03	0.0307835	50.0502		312.164	312.164
					1878	6	99.4402	3.32527	0.336032	449.97	0	103.101	103.101	1.02845		3916.13	0.251849	0.00132317	2.14489	2.14489	6.2736	3922.66	3922.66	0.0307883	50.0809		312.163	312.163
					1879	7	99.4401	3.32525	0.336031	450.209	0	103.101	103.101	1.02845		3916.76	0.251889	0.00132338	2.14621	2.14621	6.27671	3923.29	3923.29	0.0307931	50.1117		312.161	312.161
					1880	8	99.44	3.32524	0.33603	450.447	0	103.101	103.101	1.02845		3917.38	0.251929	0.00132359	2.14753	2.14753	6.27982	3923.92	3923.92	0.030798	50.1425		312.16	312.16
					1881	9	99.4399	3.32523	0.336028	450.686	0	103.101	103.101	1.02845		3918.01	0.251968	0.0013238	2.14886	2.14886	6.28293	3924.55	3924.55	0.0308028	50.1733		312.159	312.159
					1882	10	99.4398	3.32521	0.336027	450.925	0	103.101	103.101	1.02845		3918.64	0.252008	0.001324	2.15018	2.15018	6.28604	3925.18	3925.18	0.0308076	50.2041		312.158	312.158
					1883	11	99.4397	3.3252	0.336026	451.163	0	103.101	103.101	1.02844		3919.27	0.252048	0.00132421	2.15151	2.15151	6.28915	3925.81	3925.81	0.0308124	50.235		312.156	312.156
					1884	12	99.4396	3.32518	0.336024	451.402	0	103.101	103.101	1.02844		3919.89	0.252087	0.00132442	2.15283	2.15283	6.29226	3926.44	3926.44	0.0308172	50.2658		312.155	312.155
					1885	13	99.4395	3.32517	0.336023	451.641	0	103.101	103.101	1.02844		3920.52	0.252127	0.00132463	2.15416	2.15416	6.29537	3927.07	3927.07	0.030822	50.2966		312.154	312.154
					1886	14	99.4394	3.32515	0.336021	451.879	0	103.101	103.101	1.02844		3921.15	0.252166	0.00132484	2.15548	2.15548	6.29848	3927.7	3927.7	0.0308268	50.3274		312.152	312.152
					1887	15	99.4393	3.32514	0.33602	452.118	0	103.1	103.1	1.02844		3921.78	0.252206	0.00132504	2.15681	2.15681	6.30158	3928.33	3928.33	0.0308316	50.3583		312.151	312.151
					1888	16	99.4392	3.32512	0.336018	452.357	0	103.1	103.1	1.02844		3922.41	0.252245	0.00132525	2.15813	2.15813	6.30469	3928.97	3928.97	0.0308364	50.3891		312.149	312.149
					1889	17	99.4391	3.3251	0.336016	452.595	0	103.1	103.1	1.02844		3923.04	0.252285	0.00132546	2.15946	2.15946	6.3078	3929.6	3929.6	0.0308412	50.4199		312.148	312.148
					1890	18	99.439	3.32509	0.336015	452.834	0	103.1	103.1	1.02844		3923.66	0.252324	0.00132567	2.16079	2.16079	6.31091	3930.23	3930.23	0.030846	50.4508		312.146	312.146
					1891	19	99.439	3.32507	0.336013	453.073	0	103.1	103.1	1.02844		3924.29	0.252363	0.00132587	2.16211	2.16211	6.31402	3930.86	3930.86	0.0308508	50.4816		312.144	312.144
					1892	20	99.4389	3.32505	0.336011	453.311	0	103.1	103.1	1.02844		3924.92	0.252403	0.00132608	2.16344	2.16344	6.31713	3931.49	3931.49	0.0308555	50.5125		312.143	312.143
					1893	21	99.4388	3.32503	0.336009	453.55	0	103.1	103.1	1.02844		3925.55	0.252442	0.00132629	2.16476	2.16476	6.32023	3932.12	3932.12	0.0308603	50.5433		312.141	312.141
					1894	22	99.4387	3.32501	0.336008	453.788	0	103.1	103.1	1.02844		3926.18	0.252481	0.00132649	2.16609	2.16609	6.32334	3932.76	3932.76	0.0308651	50.5742		312.139	312.139
					1895	23	99.4386	3.32499	0.336006	454.027	0	103.1	103.1	1.02843		3926.81	0.252521	0.0013267	2.16742	2.16742	6.32645	3933.39	3933.39	0.0308699	50.6051		312.138	312.138
					1896	24	99.4386	3.32497	0.336004	454.266	0	103.1	103.1	1.02843		3927.44	0.25256	0.00132691	2.16875	2.16875	6.32956	3934.02	3934.02	0.0308747	50.636		312.136	312.136
					1897	25	99.4385	3.32495	0.336002	454.504	0	103.099	103.099	1.02843		3928.07	0.252599	0.00132711	2.17007	2.17007	6.33266	3934.65	3934.65	0.0308794	50.6668		312.134	312.134
					1898	26	99.4384	3.32493	0.336	454.743	0	103.099	103.099	1.02843		3928.69	0.252638	0.00132732	2.1714	2.1714	6.33577	3935.28	3935.28	0.0308842	50.6977		312.132	312.132
					1899	27	99.4384	3.32491	0.335998	454.982	0	103.099	103.099	1.02843		3929.32	0.252678	0.00132753	2.17273	2.17273	6.33888	3935.92	3935.92	0.030889	50.7286		312.13	312.13
					1900	28	99.4383	3.32489	0.335996	455.22	0	103.099	103.099	1.02843		3929.95	0.252717	0.00132773	2.17406	2.17406	6.34198	3936.55	3936.55	0.0308937	50.7595		312.128	312.128
					1901	29	99.4382	3.32487	0.335994	455.459	0	103.099	103.099	1.02843		3930.58	0.252756	0.00132794	2.17539	2.17539	6.34509	3937.18	3937.18	0.0308985	50.7904		312.126	312.126
					1902	30	99.4382	3.32485	0.335992	455.697	0	103.099	103.099	1.02843		3931.21	0.252795	0.00132814	2.17671	2.17671	6.3482	3937.82	3937.82	0.0309032	50.8213		312.124	312.124
					1903	31	99.4381	3.32483	0.335989	455.936	0	103.099	103.099	1.02843		3931.84	0.252834	0.00132835	2.17804	2.17804	6.3513	3938.45	3938.45	0.030908	50.8522		312.122	312.122
					1904	32	99.4381	3.32481	0.335987	456.175	0	103.099	103.099	1.02843		3932.47	0.252873	0.00132855	2.17937	2.17937	6.35441	3939.08	3939.08	0.0309127	50.8831		312.12	312.12
					1905	33	99.438	3.32479	0.335985	456.413	0	103.099	103.099	1.02843		3933.1	0.252912	0.00132876	2.1807	2.1807	6.35751	3939.71	3939.71	0.0309175	50.914		312.118	312.118
					1906	34	99.4379	3.32476	0.335983	456.652	0	103.099	103.099	1.02843		3933.73	0.252951	0.00132896	2.18203	2.18203	6.36062	3940.35	3940.35	0.0309222	50.945		312.116	312.116
					1907	35	99.4379	3.32474	0.335981	456.891	0	103.099	103.099	1.02843		3934.36	0.25299	0.00132917	2.18336	2.18336	6.36373	3940.98	3940.98	0.030927	50.9759		312.114	312.114
					1908	36	99.4378	3.32472	0.335978	457.129	0	103.099	103.099	1.02843		3934.99	0.253029	0.00132937	2.18469	2.18469	6.36683	3941.61	3941.61	0.0309317	51.0068		312.112	312.112
					1909	37	99.4378	3.32469	0.335976	457.368	0	103.098	103.098	1.02843		3935.62	0.253068	0.00132958	2.18602	2.18602	6.36994	3942.25	3942.25	0.0309365	51.0378		312.11	312.11
					1910	38	99.4377	3.32467	0.335974	457.606	0	103.098	103.098	1.02842		3936.25	0.253107	0.00132978	2.18735	2.18735	6.37304	3942.88	3942.88	0.0309412	51.0687		312.108	312.108
					1911	39	99.4377	3.32465	0.335971	457.845	0	103.098	103.098	1.02842		3936.88	0.253146	0.00132999	2.18868	2.18868	6.37615	3943.51	3943.51	0.030946	51.0996		312.105	312.105
					1912	40	99.4376	3.32462	0.335969	458.084	0	103.098	103.098	1.02842		3937.51	0.253185	0.00133019	2.19001	2.19001	6.37925	3944.15	3944.15	0.0309507	51.1306		312.103	312.103
					1913	41	99.4376	3.3246	0.335967	458.322	0	103.098	103.098	1.02842		3938.15	0.253224	0.0013304	2.19134	2.19134	6.38236	3944.78	3944.78	0.0309555	51.1616		312.101	312.101
					1914	42	99.4376	3.32458	0.335964	458.561	0	103.098	103.098	1.02842		3938.78	0.253263	0.0013306	2.19267	2.19267	6.38546	3945.42	3945.42	0.0309602	51.1925		312.099	312.099
					1915	43	99.4375	3.32455	0.335962	458.799	0	103.098	103.098	1.02842		3939.41	0.253302	0.00133081	2.194	2.194	6.38856	3946.05	3946.05	0.0309649	51.2235		312.097	312.097
					1916	44	99.4375	3.32453	0.335959	459.038	0	103.098	103.098	1.02842		3940.04	0.253341	0.00133101	2.19534	2.19534	6.39167	3946.68	3946.68	0.0309697	51.2544		312.094	312.094
					1917	45	99.4375	3.3245	0.335957	459.277	0	103.098	103.098	1.02842		3940.67	0.25338	0.00133122	2.19667	2.19667	6.39477	3947.32	3947.32	0.0309744	51.2854		312.092	312.092
					1918	46	99.4374	3.32448	0.335954	459.515	0	103.098	103.098	1.02842		3941.3	0.253419	0.00133142	2.198	2.198	6.39788	3947.95	3947.95	0.0309792	51.3164		312.09	312.09
					1919	47	99.4374	3.32445	0.335952	459.754	0	103.098	103.098	1.02842		3941.93	0.253457	0.00133162	2.19933	2.19933	6.40098	3948.59	3948.59	0.0309839	51.3474		312.087	312.087
					1920	48	99.4374	3.32443	0.335949	459.992	0	103.098	103.098	1.02842		3942.56	0.253496	0.00133183	2.20066	2.20066	6.40408	3949.22	3949.22	0.0309886	51.3784		312.085	312.085
					1921	49	99.4373	3.3244	0.335947	460.231	0	103.098	103.098	1.02842		3943.2	0.253535	0.00133203	2.202	2.202	6.40719	3949.86	3949.86	0.0309934	51.4094		312.083	312.083
					1922	50	99.4373	3.32438	0.335944	460.47	0	103.098	103.098	1.02842		3943.83	0.253574	0.00133224	2.20333	2.20333	6.41029	3950.49	3950.49	0.0309981	51.4404		312.08	312.08
					1923	51	99.4373	3.32435	0.335942	460.708	0	103.098	103.098	1.02842		3944.46	0.253613	0.00133244	2.20466	2.20466	6.41339	3951.13	3951.13	0.0310028	51.4714		312.078	312.078
					1924	52	99.4373	3.32433	0.335939	460.947	0	103.098	103.098	1.02842		3945.09	0.253652	0.00133264	2.20599	2.20599	6.4165	3951.76	3951.76	0.0310076	51.5024		312.076	312.076
					1925	1	99.4373	3.3243	0.335937	461.185	0	103.098	103.098	1.02842		3945.72	0.25369	0.00133285	2.20733	2.20733	6.4196	3952.4	3952.4	0.0310123	51.5334		312.073	312.073
					1926	2	99.4372	3.32428	0.335934	461.424	0	103.097	103.097	1.02842		3946.35	0.253729	0.00133305	2.20866	2.20866	6.4227	3953.03	3953.03	0.031017	51.5644		312.071	312.071
					1927	3	99.4372	3.32425	0.335932	461.663	0	103.097	103.097	1.02842		3946.99	0.253768	0.00133326	2.20999	2.20999	6.4258	3953.67	3953.67	0.0310218	51.5954		312.069	312.069
					1928	4	99.4372	3.32423	0.335929	461.901	0	103.097	103.097	1.02842		3947.62	0.253807	0.00133346	2.21133	2.21133	6.42891	3954.3	3954.3	0.0310265	51.6265		312.066	312.066
					1929	5	99.4372	3.3242	0.335927	462.14	0	103.097	103.097	1.02842		3948.25	0.253846	0.00133366	2.21266	2.21266	6.43201	3954.94	3954.94	0.0310312	51.6575		312.064	312.064
					1930	6	99.4372	3.32418	0.335924	462.378	0	103.097	103.097	1.02842		3948.88	0.253884	0.00133387	2.214	2.214	6.43511	3955.57	3955.57	0.0310359	51.6885		312.061	312.061
					1931	7	99.4372	3.32415	0.335921	462.617	0	103.097	103.097	1.02842		3949.52	0.253923	0.00133407	2.21533	2.21533	6.43821	3956.21	3956.21	0.0310407	51.7196		312.059	312.059
					1932	8	99.4372	3.32412	0.335919	462.856	0	103.097	103.097	1.02842		3950.15	0.253962	0.00133428	2.21667	2.21667	6.44131	3956.85	3956.85	0.0310454	51.7506		312.057	312.057
					1933	9	99.4372	3.3241	0.335916	463.094	0	103.097	103.097	1.02842		3950.78	0.254001	0.00133448	2.218	2.218	6.44441	3957.48	3957.48	0.0310501	51.7817		312.054	312.054
					1934	10	99.4372	3.32407	0.335914	463.333	0	103.097	103.097	1.02842		3951.42	0.254039	0.00133468	2.21934	2.21934	6.44752	3958.12	3958.12	0.0310549	51.8127		312.052	312.052
					1935	11	99.4372	3.32405	0.335911	463.571	0	103.097	103.097	1.02842		3952.05	0.254078	0.00133489	2.22067	2.22067	6.45062	3958.75	3958.75	0.0310596	51.8438		312.049	312.049
					1936	12	99.4372	3.32402	0.335908	463.81	0	103.097	103.097	1.02842		3952.68	0.254117	0.00133509	2.22201	2.22201	6.45372	3959.39	3959.39	0.0310644	51.8748		312.047	312.047
					1937	13	99.4372	3.324	0.335906	464.048	0	103.097	103.097	1.02842		3953.31	0.254156	0.00133529	2.22334	2.22334	6.45682	3960.03	3960.03	0.0310691	51.9059		312.044	312.044
					1938	14	99.4372	3.32397	0.335903	464.287	0	103.097	103.097	1.02842		3953.95	0.254195	0.0013355	2.22468	2.22468	6.45992	3960.66	3960.66	0.0310738	51.937		312.042	312.042
					1939	15	99.4372	3.32394	0.335901	464.525	0	103.097	103.097	1.02842		3954.58	0.254233	0.0013357	2.22601	2.22601	6.46302	3961.3	3961.3	0.0310786	51.9681		312.04	312.04
					1940	16	99.4372	3.32392	0.335898	464.764	0	103.097	103.097	1.02842		3955.21	0.254272	0.00133591	2.22735	2.22735	6.46612	3961.94	3961.94	0.0310833	51.9991		312.037	312.037
					1941	17	99.4372	3.32389	0.335895	465.003	0	103.097	103.097	1.02842		3955.85	0.254311	0.00133611	2.22869	2.22869	6.46922	3962.57	3962.57	0.031088	52.0302		312.035	312.035
					1942	18	99.4373	3.32387	0.335893	465.241	0	103.097	103.097	1.02842		3956.48	0.25435	0.00133631	2.23002	2.23002	6.47232	3963.21	3963.21	0.0310928	52.0613		312.032	312.032
					1943	19	99.4373	3.32384	0.33589	465.48	0	103.097	103.097	1.02842		3957.12	0.254388	0.00133652	2.23136	2.23136	6.47542	3963.85	3963.85	0.0310975	52.0924		312.03	312.03
					1944	20	99.4373	3.32382	0.335888	465.718	0	103.097	103.097	1.02842		3957.75	0.254427	0.00133672	2.2327	2.2327	6.47852	3964.48	3964.48	0.0311023	52.1235		312.028	312.028
					1945	21	99.4373	3.32379	0.335885	465.957	0	103.097	103.097	1.02842		3958.38	0.254466	0.00133692	2.23404	2.23404	6.48162	3965.12	3965.12	0.031107	52.1546		312.025	312.025
					1946	22	99.4373	3.32377	0.335883	466.195	0	103.097	103.097	1.02842		3959.02	0.254505	0.00133713	2.23537	2.23537	6.48472	3965.76	3965.76	0.0311118	52.1857		312.023	312.023
					1947	23	99.4373	3.32374	0.33588	466.434	0	103.097	103.097	1.02842		3959.65	0.254544	0.00133733	2.23671	2.23671	6.48782	3966.4	3966.4	0.0311165	52.2169		312.021	312.021
					1948	24	99.4374	3.32372	0.335877	466.672	0	103.097	103.097	1.02842		3960.29	0.254583	0.00133754	2.23805	2.23805	6.49092	3967.03	3967.03	0.0311213	52.248		312.018	312.018
					1949	25	99.4374	3.32369	0.335875	466.911	0	103.097	103.097	1.02842		3960.92	0.254621	0.00133774	2.23939	2.23939	6.49401	3967.67	3967.67	0.031126	52.2791		312.016	312.016
					1950	26	99.4374	3.32367	0.335872	467.15	0	103.097	103.097	1.02842		3961.56	0.25466	0.00133794	2.24072	2.24072	6.49711	3968.31	3968.31	0.0311308	52.3102		312.014	312.014
					1951	27	99.4375	3.32364	0.33587	467.388	0	103.097	103.097	1.02842		3962.19	0.254699	0.00133815	2.24206	2.24206	6.50021	3968.95	3968.95	0.0311355	52.3414		312.011	312.011
					1952	28	99.4375	3.32362	0.335867	467.627	0	103.097	103.097	1.02842		3962.83	0.254738	0.00133835	2.2434	2.2434	6.50331	3969.58	3969.58	0.0311403	52.3725		312.009	312.009
					1953	29	99.4375	3.32359	0.335865	467.865	0	103.097	103.097	1.02842		3963.46	0.254777	0.00133856	2.24474	2.24474	6.50641	3970.22	3970.22	0.031145	52.4037		312.007	312.007
					1954	30	99.4376	3.32357	0.335863	468.104	0	103.097	103.097	1.02842		3964.09	0.254816	0.00133876	2.24608	2.24608	6.50951	3970.86	3970.86	0.0311498	52.4348		312.004	312.004
					1955	31	99.4376	3.32355	0.33586	468.342	0	103.097	103.097	1.02842		3964.73	0.254855	0.00133897	2.24742	2.24742	6.5126	3971.5	3971.5	0.0311545	52.466		312.002	312.002
					1956	32	99.4376	3.32352	0.335858	468.581	0	103.097	103.097	1.02842		3965.37	0.254894	0.00133917	2.24876	2.24876	6.5157	3972.14	3972.14	0.0311593	52.4971		312	312
					1957	33	99.4377	3.3235	0.335855	468.819	0	103.097	103.097	1.02842		3966	0.254933	0.00133938	2.2501	2.2501	6.5188	3972.78	3972.78	0.0311641	52.5283		311.998	311.998
					1958	34	99.4377	3.32347	0.335853	469.058	0	103.097	103.097	1.02842		3966.64	0.254971	0.00133958	2.25144	2.25144	6.5219	3973.41	3973.41	0.0311688	52.5595		311.995	311.995
					1959	35	99.4377	3.32345	0.33585	469.296	0	103.097	103.097	1.02842		3967.27	0.25501	0.00133978	2.25278	2.25278	6.52499	3974.05	3974.05	0.0311736	52.5906		311.993	311.993
					1960	36	99.4378	3.32343	0.335848	469.535	0	103.097	103.097	1.02843		3967.91	0.255049	0.00133999	2.25412	2.25412	6.52809	3974.69	3974.69	0.0311784	52.6218		311.991	311.991
					1961	37	99.4378	3.3234	0.335846	469.773	0	103.097	103.097	1.02843		3968.54	0.255088	0.00134019	2.25546	2.25546	6.53119	3975.33	3975.33	0.0311832	52.653		311.989	311.989
					1962	38	99.4379	3.32338	0.335843	470.012	0	103.097	103.097	1.02843		3969.18	0.255127	0.0013404	2.2568	2.2568	6.53428	3975.97	3975.97	0.0311879	52.6842		311.987	311.987
					1963	39	99.4379	3.32336	0.335841	470.25	0	103.097	103.097	1.02843		3969.81	0.255166	0.0013406	2.25814	2.25814	6.53738	3976.61	3976.61	0.0311927	52.7154		311.984	311.984
					1964	40	99.438	3.32334	0.335839	470.489	0	103.097	103.097	1.02843		3970.45	0.255205	0.00134081	2.25948	2.25948	6.54048	3977.25	3977.25	0.0311975	52.7466		311.982	311.982
					1965	41	99.438	3.32332	0.335837	470.727	0	103.097	103.097	1.02843		3971.09	0.255245	0.00134101	2.26082	2.26082	6.54357	3977.89	3977.89	0.0312023	52.7778		311.98	311.98
					1966	42	99.4381	3.32329	0.335834	470.966	0	103.097	103.097	1.02843		3971.72	0.255284	0.00134122	2.26217	2.26217	6.54667	3978.53	3978.53	0.0312071	52.809		311.978	311.978
					1967	43	99.4381	3.32327	0.335832	471.205	0	103.097	103.097	1.02843		3972.36	0.255323	0.00134142	2.26351	2.26351	6.54976	3979.17	3979.17	0.0312119	52.8402		311.976	311.976
					1968	44	99.4382	3.32325	0.33583	471.443	0	103.097	103.097	1.02843		3973	0.255362	0.00134163	2.26485	2.26485	6.55286	3979.8	3979.8	0.0312167	52.8714		311.974	311.974
					1969	45	99.4382	3.32323	0.335828	471.682	0	103.097	103.097	1.02843		3973.63	0.255401	0.00134184	2.26619	2.26619	6.55596	3980.44	3980.44	0.0312215	52.9026		311.972	311.972
					1970	46	99.4383	3.32321	0.335826	471.92	0	103.097	103.097	1.02843		3974.27	0.25544	0.00134204	2.26753	2.26753	6.55905	3981.08	3981.08	0.0312263	52.9338		311.97	311.97
					1971	47	99.4383	3.32319	0.335823	472.159	0	103.097	103.097	1.02843		3974.9	0.255479	0.00134225	2.26888	2.26888	6.56215	3981.72	3981.72	0.0312311	52.9651		311.968	311.968
					1972	48	99.4384	3.32317	0.335821	472.397	0	103.097	103.097	1.02843		3975.54	0.255519	0.00134245	2.27022	2.27022	6.56524	3982.36	3982.36	0.0312359	52.9963		311.966	311.966
					1973	49	99.4385	3.32315	0.335819	472.636	0	103.097	103.097	1.02843		3976.18	0.255558	0.00134266	2.27156	2.27156	6.56834	3983	3983	0.0312407	53.0276		311.964	311.964
					1974	50	99.4385	3.32313	0.335817	472.874	0	103.097	103.097	1.02843		3976.82	0.255597	0.00134287	2.27291	2.27291	6.57143	3983.64	3983.64	0.0312455	53.0588		311.962	311.962
					1975	51	99.4386	3.32311	0.335815	473.113	0	103.098	103.098	1.02843		3977.45	0.255636	0.00134307	2.27425	2.27425	6.57453	3984.28	3984.28	0.0312503	53.0901		311.961	311.961
					1976	52	99.4386	3.32309	0.335813	473.351	0	103.098	103.098	1.02843		3978.09	0.255676	0.00134328	2.27559	2.27559	6.57762	3984.92	3984.92	0.0312551	53.1213		311.959	311.959
					1977	1	99.4387	3.32307	0.335811	473.59	0	103.098	103.098	1.02843		3978.73	0.255715	0.00134348	2.27694	2.27694	6.58072	3985.57	3985.57	0.0312599	53.1526		311.957	311.957
					1978	2	99.4388	3.32305	0.335809	473.828	0	103.098	103.098	1.02844		3979.36	0.255754	0.00134369	2.27828	2.27828	6.58381	3986.21	3986.21	0.0312648	53.1838		311.955	311.955
					1979	3	99.4388	3.32303	0.335807	474.067	0	103.098	103.098	1.02844		3980	0.255794	0.0013439	2.27963	2.27963	6.5869	3986.85	3986.85	0.0312696	53.2151		311.953	311.953
					1980	4	99.4389	3.32301	0.335806	474.305	0	103.098	103.098	1.02844		3980.64	0.255833	0.0013441	2.28097	2.28097	6.59	3987.49	3987.49	0.0312744	53.2464		311.952	311.952
					1981	5	99.439	3.323	0.335804	474.544	0	103.098	103.098	1.02844		3981.28	0.255872	0.00134431	2.28232	2.28232	6.59309	3988.13	3988.13	0.0312793	53.2777		311.95	311.95
					1982	6	99.439	3.32298	0.335802	474.782	0	103.098	103.098	1.02844		3981.92	0.255912	0.00134452	2.28366	2.28366	6.59619	3988.77	3988.77	0.0312841	53.3089		311.948	311.948
					1983	7	99.4391	3.32296	0.3358	475.021	0	103.098	103.098	1.02844		3982.55	0.255951	0.00134473	2.28501	2.28501	6.59928	3989.41	3989.41	0.031289	53.3402		311.947	311.947
					1984	8	99.4392	3.32294	0.335798	475.259	0	103.098	103.098	1.02844		3983.19	0.255991	0.00134493	2.28635	2.28635	6.60237	3990.05	3990.05	0.0312938	53.3715		311.945	311.945
					1985	9	99.4393	3.32293	0.335797	475.498	0	103.098	103.098	1.02844		3983.83	0.25603	0.00134514	2.2877	2.2877	6.60547	3990.69	3990.69	0.0312986	53.4028		311.943	311.943
					1986	10	99.4393	3.32291	0.335795	475.736	0	103.098	103.098	1.02844		3984.47	0.25607	0.00134535	2.28904	2.28904	6.60856	3991.33	3991.33	0.0313035	53.4341		311.942	311.942
					1987	11	99.4394	3.3229	0.335793	475.974	0	103.098	103.098	1.02844		3985.11	0.256109	0.00134556	2.29039	2.29039	6.61165	3991.98	3991.98	0.0313084	53.4654		311.94	311.94
					1988	12	99.4395	3.32288	0.335792	476.213	0	103.098	103.098	1.02844		3985.74	0.256149	0.00134576	2.29173	2.29173	6.61474	3992.62	3992.62	0.0313132	53.4967		311.939	311.939
					1989	13	99.4395	3.32286	0.33579	476.451	0	103.098	103.098	1.02844		3986.38	0.256189	0.00134597	2.29308	2.29308	6.61784	3993.26	3993.26	0.0313181	53.5281		311.937	311.937
					1990	14	99.4396	3.32285	0.335788	476.69	0	103.098	103.098	1.02844		3987.02	0.256228	0.00134618	2.29443	2.29443	6.62093	3993.9	3993.9	0.031323	53.5594		311.936	311.936
					1991	15	99.4397	3.32283	0.335787	476.928	0	103.098	103.098	1.02845		3987.66	0.256268	0.00134639	2.29577	2.29577	6.62402	3994.54	3994.54	0.0313278	53.5907		311.934	311.934
					1992	16	99.4398	3.32282	0.335785	477.167	0	103.098	103.098	1.02845		3988.3	0.256308	0.0013466	2.29712	2.29712	6.62711	3995.18	3995.18	0.0313327	53.622		311.933	311.933
					1993	17	99.4398	3.32281	0.335784	477.405	0	103.098	103.098	1.02845		3988.94	0.256348	0.00134681	2.29847	2.29847	6.63021	3995.83	3995.83	0.0313376	53.6534		311.932	311.932
					1994	18	99.4399	3.32279	0.335783	477.644	0	103.098	103.098	1.02845		3989.58	0.256387	0.00134702	2.29982	2.29982	6.6333	3996.47	3996.47	0.0313425	53.6847		311.93	311.93
					1995	19	99.44	3.32278	0.335781	477.882	0	103.099	103.099	1.02845		3990.22	0.256427	0.00134722	2.30116	2.30116	6.63639	3997.11	3997.11	0.0313474	53.7161		311.929	311.929
					1996	20	99.4401	3.32277	0.33578	478.121	0	103.099	103.099	1.02845		3990.86	0.256467	0.00134743	2.30251	2.30251	6.63948	3997.75	3997.75	0.0313522	53.7474		311.928	311.928
					1997	21	99.4402	3.32275	0.335779	478.359	0	103.099	103.099	1.02845		3991.5	0.256507	0.00134764	2.30386	2.30386	6.64257	3998.4	3998.4	0.0313571	53.7788		311.927	311.927
					1998	22	99.4402	3.32274	0.335777	478.598	0	103.099	103.099	1.02845		3992.13	0.256547	0.00134785	2.30521	2.30521	6.64566	3999.04	3999.04	0.031362	53.8101		311.926	311.926
					1999	23	99.4403	3.32273	0.335776	478.836	0	103.099	103.099	1.02845		3992.77	0.256587	0.00134806	2.30656	2.30656	6.64876	3999.68	3999.68	0.031367	53.8415		311.924	311.924
					2000	24	99.4404	3.32272	0.335775	479.075	0	103.099	103.099	1.02845		3993.41	0.256627	0.00134827	2.3079	2.3079	6.65185	4000.32	4000.32	0.0313719	53.8729		311.923	311.923
					2001	25	99.4405	3.32271	0.335774	479.313	0	103.099	103.099	1.02845		3994.05	0.256667	0.00134848	2.30925	2.30925	6.65494	4000.97	4000.97	0.0313768	53.9043		311.922	311.922
					2002	26	99.4406	3.3227	0.335772	479.552	0	103.099	103.099	1.02845		3994.69	0.256707	0.00134869	2.3106	2.3106	6.65803	4001.61	4001.61	0.0313817	53.9356		311.921	311.921
					2003	27	99.4406	3.32269	0.335771	479.79	0	103.099	103.099	1.02845		3995.33	0.256747	0.0013489	2.31195	2.31195	6.66112	4002.25	4002.25	0.0313866	53.967		311.92	311.92
					2004	28	99.4407	3.32268	0.33577	480.029	0	103.099	103.099	1.02846		3995.97	0.256787	0.00134911	2.3133	2.3133	6.66421	4002.9	4002.9	0.0313915	53.9984		311.919	311.919
					2005	29	99.4408	3.32267	0.335769	480.267	0	103.099	103.099	1.02846		3996.61	0.256827	0.00134932	2.31465	2.31465	6.6673	4003.54	4003.54	0.0313965	54.0298		311.918	311.918
					2006	30	99.4409	3.32266	0.335768	480.506	0	103.099	103.099	1.02846		3997.25	0.256867	0.00134953	2.316	2.316	6.67039	4004.18	4004.18	0.0314014	54.0612		311.917	311.917
					2007	31	99.441	3.32265	0.335767	480.744	0	103.099	103.099	1.02846		3997.9	0.256907	0.00134975	2.31735	2.31735	6.67348	4004.83	4004.83	0.0314063	54.0926		311.916	311.916
					2008	32	99.441	3.32264	0.335766	480.982	0	103.099	103.099	1.02846		3998.54	0.256948	0.00134996	2.3187	2.3187	6.67657	4005.47	4005.47	0.0314113	54.124		311.916	311.916
					2009	33	99.4411	3.32263	0.335765	481.221	0	103.1	103.1	1.02846		3999.18	0.256988	0.00135017	2.32005	2.32005	6.67966	4006.11	4006.11	0.0314162	54.1555		311.915	311.915
					2010	34	99.4412	3.32262	0.335765	481.459	0	103.1	103.1	1.02846		3999.82	0.257028	0.00135038	2.3214	2.3214	6.68275	4006.76	4006.76	0.0314212	54.1869		311.914	311.914
					2011	35	99.4413	3.32262	0.335764	481.698	0	103.1	103.1	1.02846		4000.46	0.257068	0.00135059	2.32275	2.32275	6.68584	4007.4	4007.4	0.0314261	54.2183		311.913	311.913
					2012	36	99.4414	3.32261	0.335763	481.936	0	103.1	103.1	1.02846		4001.1	0.257109	0.0013508	2.32411	2.32411	6.68893	4008.05	4008.05	0.0314311	54.2497		311.913	311.913
					2013	37	99.4414	3.3226	0.335762	482.175	0	103.1	103.1	1.02846		4001.74	0.257149	0.00135102	2.32546	2.32546	6.69202	4008.69	4008.69	0.031436	54.2812		311.912	311.912
					2014	38	99.4415	3.32259	0.335762	482.413	0	103.1	103.1	1.02846		4002.38	0.25719	0.00135123	2.32681	2.32681	6.69511	4009.33	4009.33	0.031441	54.3126		311.911	311.911
					2015	39	99.4416	3.32259	0.335761	482.652	0	103.1	103.1	1.02846		4003.02	0.25723	0.00135144	2.32816	2.32816	6.6982	4009.98	4009.98	0.031446	54.3441		311.911	311.911
					2016	40	99.4417	3.32258	0.33576	482.89	0	103.1	103.1	1.02847		4003.66	0.257271	0.00135165	2.32951	2.32951	6.70129	4010.62	4010.62	0.031451	54.3755		311.91	311.91
					2017	41	99.4418	3.32258	0.33576	483.129	0	103.1	103.1	1.02847		4004.3	0.257311	0.00135187	2.33086	2.33086	6.70437	4011.27	4011.27	0.0314559	54.407		311.909	311.909
					2018	42	99.4419	3.32257	0.335759	483.367	0	103.1	103.1	1.02847		4004.95	0.257352	0.00135208	2.33222	2.33222	6.70746	4011.91	4011.91	0.0314609	54.4384		311.909	311.909
					2019	43	99.4419	3.32257	0.335759	483.606	0	103.1	103.1	1.02847		4005.59	0.257392	0.00135229	2.33357	2.33357	6.71055	4012.56	4012.56	0.0314659	54.4699		311.909	311.909
					2020	44	99.442	3.32256	0.335758	483.844	0	103.1	103.1	1.02847		4006.23	0.257433	0.00135251	2.33492	2.33492	6.71364	4013.2	4013.2	0.0314709	54.5014		311.908	311.908
					2021	45	99.4421	3.32256	0.335758	484.083	0	103.1	103.1	1.02847		4006.87	0.257474	0.00135272	2.33628	2.33628	6.71673	4013.85	4013.85	0.0314759	54.5328		311.908	311.908
					2022	46	99.4422	3.32256	0.335757	484.321	0	103.1	103.1	1.02847		4007.51	0.257514	0.00135293	2.33763	2.33763	6.71982	4014.49	4014.49	0.0314809	54.5643		311.907	311.907
					2023	47	99.4423	3.32255	0.335757	484.559	0	103.101	103.101	1.02847		4008.16	0.257555	0.00135315	2.33898	2.33898	6.72291	4015.14	4015.14	0.0314859	54.5958		311.907	311.907
					2024	48	99.4423	3.32255	0.335756	484.798	0	103.101	103.101	1.02847		4008.8	0.257596	0.00135336	2.34034	2.34034	6.72599	4015.78	4015.78	0.0314909	54.6273		311.907	311.907
					2025	49	99.4424	3.32255	0.335756	485.036	0	103.101	103.101	1.02847		4009.44	0.257637	0.00135357	2.34169	2.34169	6.72908	4016.43	4016.43	0.0314959	54.6588		311.906	311.906
					2026	50	99.4425	3.32255	0.335756	485.275	0	103.101	103.101	1.02847		4010.08	0.257678	0.00135379	2.34304	2.34304	6.73217	4017.07	4017.07	0.031501	54.6903		311.906	311.906
					2027	51	99.4426	3.32254	0.335756	485.513	0	103.101	103.101	1.02848		4010.73	0.257718	0.001354	2.3444	2.3444	6.73526	4017.72	4017.72	0.031506	54.7218		311.906	311.906
					2028	52	99.4427	3.32254	0.335756	485.752	0	103.101	103.101	1.02848		4011.37	0.257759	0.00135422	2.34575	2.34575	6.73834	4018.37	4018.37	0.031511	54.7533		311.906	311.906
					2029	1	99.4427	3.32254	0.335755	485.99	0	103.101	103.101	1.02848		4012.01	0.2578	0.00135443	2.34711	2.34711	6.74143	4019.01	4019.01	0.031516	54.7848		311.906	311.906
					2030	2	99.4428	3.32254	0.335755	486.229	0	103.101	103.101	1.02848		4012.65	0.257841	0.00135465	2.34846	2.34846	6.74452	4019.66	4019.66	0.0315211	54.8163		311.906	311.906
					2031	3	99.4429	3.32254	0.335755	486.467	0	103.101	103.101	1.02848		4013.3	0.257882	0.00135486	2.34982	2.34982	6.74761	4020.3	4020.3	0.0315261	54.8479		311.906	311.906
					2032	4	99.443	3.32254	0.335755	486.706	0	103.101	103.101	1.02848		4013.94	0.257923	0.00135508	2.35117	2.35117	6.75069	4020.95	4020.95	0.0315311	54.8794		311.905	311.905
					2033	5	99.4431	3.32254	0.335755	486.944	0	103.101	103.101	1.02848		4014.58	0.257964	0.0013553	2.35253	2.35253	6.75378	4021.6	4021.6	0.0315362	54.9109		311.905	311.905
					2034	6	99.4431	3.32254	0.335755	487.182	0	103.101	103.101	1.02848		4015.23	0.258006	0.00135551	2.35389	2.35389	6.75687	4022.24	4022.24	0.0315412	54.9425		311.906	311.906
					2035	7	99.4432	3.32254	0.335755	487.421	0	103.102	103.102	1.02848		4015.87	0.258047	0.00135573	2.35524	2.35524	6.75995	4022.89	4022.89	0.0315463	54.974		311.906	311.906
					2036	8	99.4433	3.32254	0.335755	487.659	0	103.102	103.102	1.02848		4016.51	0.258088	0.00135594	2.3566	2.3566	6.76304	4023.53	4023.53	0.0315514	55.0056		311.906	311.906
					2037	9	99.4434	3.32255	0.335755	487.898	0	103.102	103.102	1.02848		4017.16	0.258129	0.00135616	2.35795	2.35795	6.76613	4024.18	4024.18	0.0315564	55.0371		311.906	311.906
					2038	10	99.4434	3.32255	0.335756	488.136	0	103.102	103.102	1.02848		4017.8	0.25817	0.00135638	2.35931	2.35931	6.76921	4024.83	4024.83	0.0315615	55.0687		311.906	311.906
					2039	11	99.4435	3.32255	0.335756	488.375	0	103.102	103.102	1.02848		4018.44	0.258212	0.00135659	2.36067	2.36067	6.7723	4025.48	4025.48	0.0315666	55.1003		311.906	311.906
					2040	12	99.4436	3.32255	0.335756	488.613	0	103.102	103.102	1.02849		4019.09	0.258253	0.00135681	2.36203	2.36203	6.77539	4026.12	4026.12	0.0315716	55.1318		311.906	311.906
					2041	13	99.4437	3.32256	0.335756	488.852	0	103.102	103.102	1.02849		4019.73	0.258294	0.00135703	2.36338	2.36338	6.77847	4026.77	4026.77	0.0315767	55.1634		311.907	311.907
					2042	14	99.4437	3.32256	0.335757	489.09	0	103.102	103.102	1.02849		4020.38	0.258336	0.00135724	2.36474	2.36474	6.78156	4027.42	4027.42	0.0315818	55.195		311.907	311.907
					2043	15	99.4438	3.32256	0.335757	489.329	0	103.102	103.102	1.02849		4021.02	0.258377	0.00135746	2.3661	2.3661	6.78464	4028.06	4028.06	0.0315869	55.2266		311.907	311.907
					2044	16	99.4439	3.32257	0.335757	489.567	0	103.102	103.102	1.02849		4021.66	0.258419	0.00135768	2.36746	2.36746	6.78773	4028.71	4028.71	0.031592	55.2582		311.908	311.908
					2045	17	99.4439	3.32257	0.335758	489.806	0	103.102	103.102	1.02849		4022.31	0.25846	0.0013579	2.36882	2.36882	6.79082	4029.36	4029.36	0.0315971	55.2898		311.908	311.908
					2046	18	99.444	3.32258	0.335758	490.044	0	103.102	103.102	1.02849		4022.95	0.258502	0.00135812	2.37017	2.37017	6.7939	4030.01	4030.01	0.0316022	55.3214		311.908	311.908
					2047	19	99.4441	3.32258	0.335758	490.282	0	103.102	103.102	1.02849		4023.6	0.258543	0.00135833	2.37153	2.37153	6.79699	4030.65	4030.65	0.0316073	55.353		311.909	311.909
					2048	20	99.4441	3.32259	0.335759	490.521	0	103.102	103.102	1.02849		4024.24	0.258585	0.00135855	2.37289	2.37289	6.80007	4031.3	4031.3	0.0316124	55.3846		311.909	311.909
					2049	21	99.4442	3.32259	0.335759	490.759	0	103.103	103.103	1.02849		4024.89	0.258626	0.00135877	2.37425	2.37425	6.80316	4031.95	4031.95	0.0316175	55.4162		311.91	311.91
					2050	22	99.4443	3.3226	0.33576	490.998	0	103.103	103.103	1.02849		4025.53	0.258668	0.00135899	2.37561	2.37561	6.80624	4032.6	4032.6	0.0316226	55.4478		311.91	311.91
					2051	23	99.4443	3.3226	0.335761	491.236	0	103.103	103.103	1.02849		4026.18	0.25871	0.00135921	2.37697	2.37697	6.80933	4033.25	4033.25	0.0316277	55.4795		311.911	311.911
					2052	24	99.4444	3.32261	0.335761	491.475	0	103.103	103.103	1.02849		4026.82	0.258751	0.00135943	2.37833	2.37833	6.81241	4033.89	4033.89	0.0316329	55.5111		311.911	311.911
					2053	25	99.4445	3.32262	0.335762	491.713	0	103.103	103.103	1.02849		4027.47	0.258793	0.00135965	2.37969	2.37969	6.8155	4034.54	4034.54	0.031638	55.5427		311.912	311.912
					2054	26	99.4445	3.32262	0.335762	491.952	0	103.103	103.103	1.0285		4028.11	0.258835	0.00135987	2.38105	2.38105	6.81858	4035.19	4035.19	0.0316431	55.5744		311.913	311.913
					2055	27	99.4446	3.32263	0.335763	492.19	0	103.103	103.103	1.0285		4028.76	0.258877	0.00136009	2.38241	2.38241	6.82167	4035.84	4035.84	0.0316482	55.606		311.913	311.913
					2056	28	99.4447	3.32264	0.335764	492.429	0	103.103	103.103	1.0285		4029.4	0.258919	0.00136031	2.38377	2.38377	6.82475	4036.49	4036.49	0.0316534	55.6377		311.914	311.914
					2057	29	99.4447	3.32265	0.335765	492.667	0	103.103	103.103	1.0285		4030.05	0.25896	0.00136053	2.38513	2.38513	6.82784	4037.14	4037.14	0.0316585	55.6693		311.915	311.915
					2058	30	99.4448	3.32265	0.335765	492.906	0	103.103	103.103	1.0285		4030.69	0.259002	0.00136075	2.38649	2.38649	6.83092	4037.79	4037.79	0.0316637	55.701		311.915	311.915
					2059	31	99.4448	3.32266	0.335766	493.144	0	103.103	103.103	1.0285		4031.34	0.259044	0.00136097	2.38785	2.38785	6.834	4038.43	4038.43	0.0316688	55.7327		311.916	311.916
					2060	32	99.4449	3.32267	0.335767	493.383	0	103.103	103.103	1.0285		4031.99	0.259086	0.00136119	2.38922	2.38922	6.83709	4039.08	4039.08	0.031674	55.7643		311.917	311.917
					2061	33	99.4449	3.32268	0.335768	493.621	0	103.103	103.103	1.0285		4032.63	0.259128	0.00136141	2.39058	2.39058	6.84017	4039.73	4039.73	0.0316791	55.796		311.918	311.918
					2062	34	99.445	3.32269	0.335769	493.859	0	103.103	103.103	1.0285		4033.28	0.25917	0.00136163	2.39194	2.39194	6.84326	4040.38	4040.38	0.0316843	55.8277		311.919	311.919
					2063	35	99.4451	3.3227	0.33577	494.098	0	103.104	103.104	1.0285		4033.92	0.259212	0.00136185	2.3933	2.3933	6.84634	4041.03	4041.03	0.0316894	55.8594		311.919	311.919
					2064	36	99.4451	3.32271	0.335771	494.336	0	103.104	103.104	1.0285		4034.57	0.259254	0.00136207	2.39466	2.39466	6.84942	4041.68	4041.68	0.0316946	55.8911		311.92	311.92
					2065	37	99.4452	3.32272	0.335772	494.575	0	103.104	103.104	1.0285		4035.22	0.259297	0.00136229	2.39603	2.39603	6.85251	4042.33	4042.33	0.0316998	55.9228		311.921	311.921
					2066	38	99.4452	3.32273	0.335773	494.813	0	103.104	103.104	1.0285		4035.86	0.259339	0.00136251	2.39739	2.39739	6.85559	4042.98	4042.98	0.0317049	55.9545		311.922	311.922
					2067	39	99.4453	3.32274	0.335774	495.052	0	103.104	103.104	1.0285		4036.51	0.259381	0.00136273	2.39875	2.39875	6.85868	4043.63	4043.63	0.0317101	55.9862		311.923	311.923
					2068	40	99.4453	3.32275	0.335775	495.29	0	103.104	103.104	1.0285		4037.16	0.259423	0.00136295	2.40012	2.40012	6.86176	4044.28	4044.28	0.0317153	56.0179		311.924	311.924
					2069	41	99.4454	3.32276	0.335776	495.529	0	103.104	103.104	1.0285		4037.8	0.259465	0.00136318	2.40148	2.40148	6.86484	4044.93	4044.93	0.0317205	56.0496		311.925	311.925
					2070	42	99.4454	3.32277	0.335777	495.767	0	103.104	103.104	1.0285		4038.45	0.259507	0.0013634	2.40284	2.40284	6.86793	4045.58	4045.58	0.0317256	56.0814		311.926	311.926
					2071	43	99.4455	3.32278	0.335778	496.006	0	103.104	103.104	1.0285		4039.1	0.25955	0.00136362	2.40421	2.40421	6.87101	4046.23	4046.23	0.0317308	56.1131		311.927	311.927
					2072	44	99.4455	3.32279	0.335779	496.244	0	103.104	103.104	1.02851		4039.75	0.259592	0.00136384	2.40557	2.40557	6.87409	4046.88	4046.88	0.031736	56.1448		311.928	311.928
					2073	45	99.4455	3.3228	0.33578	496.483	0	103.104	103.104	1.02851		4040.39	0.259634	0.00136406	2.40694	2.40694	6.87717	4047.53	4047.53	0.0317412	56.1766		311.929	311.929
					2074	46	99.4456	3.32282	0.335781	496.721	0	103.104	103.104	1.02851		4041.04	0.259677	0.00136429	2.4083	2.4083	6.88026	4048.18	4048.18	0.0317464	56.2083		311.93	311.93
					2075	47	99.4456	3.32283	0.335782	496.96	0	103.104	103.104	1.02851		4041.69	0.259719	0.00136451	2.40967	2.40967	6.88334	4048.83	4048.83	0.0317516	56.2401		311.931	311.931
					2076	48	99.4457	3.32284	0.335784	497.198	0	103.104	103.104	1.02851		4042.34	0.259761	0.00136473	2.41103	2.41103	6.88642	4049.48	4049.48	0.0317568	56.2718		311.932	311.932
					2077	49	99.4457	3.32285	0.335785	497.437	0	103.104	103.104	1.02851		4042.98	0.259804	0.00136495	2.4124	2.4124	6.88951	4050.13	4050.13	0.031762	56.3036		311.934	311.934
					2078	50	99.4457	3.32286	0.335786	497.675	0	103.104	103.104	1.02851		4043.63	0.259846	0.00136518	2.41376	2.41376	6.89259	4050.78	4050.78	0.0317672	56.3354		311.935	311.935
					2079	51	99.4458	3.32288	0.335787	497.914	0	103.104	103.104	1.02851		4044.28	0.259889	0.0013654	2.41513	2.41513	6.89567	4051.44	4051.44	0.0317724	56.3671		311.936	311.936
					2080	52	99.4458	3.32289	0.335789	498.152	0	103.105	103.105	1.02851		4044.93	0.259931	0.00136562	2.41649	2.41649	6.89875	4052.09	4052.09	0.0317776	56.3989		311.937	311.937
					2081	1	99.4459	3.3229	0.33579	498.391	0	103.105	103.105	1.02851		4045.57	0.259974	0.00136585	2.41786	2.41786	6.90184	4052.74	4052.74	0.0317828	56.4307		311.938	311.938
					2082	2	99.4459	3.32292	0.335791	498.629	0	103.105	103.105	1.02851		4046.22	0.260016	0.00136607	2.41923	2.41923	6.90492	4053.39	4053.39	0.031788	56.4625		311.94	311.94
					2083	3	99.4459	3.32293	0.335792	498.868	0	103.105	103.105	1.02851		4046.87	0.260059	0.00136629	2.42059	2.42059	6.908	4054.04	4054.04	0.0317932	56.4943		311.941	311.941
					2084	4	99.446	3.32294	0.335794	499.106	0	103.105	103.105	1.02851		4047.52	0.260101	0.00136652	2.42196	2.42196	6.91108	4054.69	4054.69	0.0317985	56.5261		311.942	311.942
					2085	5	99.446	3.32296	0.335795	499.344	0	103.105	103.105	1.02851		4048.17	0.260144	0.00136674	2.42333	2.42333	6.91416	4055.34	4055.34	0.0318037	56.5579		311.943	311.943
					2086	6	99.446	3.32297	0.335796	499.583	0	103.105	103.105	1.02851		4048.82	0.260187	0.00136696	2.4247	2.4247	6.91725	4056	4056	0.0318089	56.5897		311.945	311.945
					2087	7	99.446	3.32298	0.335798	499.821	0	103.105	103.105	1.02851		4049.47	0.260229	0.00136719	2.42606	2.42606	6.92033	4056.65	4056.65	0.0318141	56.6215		311.946	311.946
					2088	8	99.4461	3.323	0.335799	500.06	0	103.105	103.105	1.02851		4050.11	0.260272	0.00136741	2.42743	2.42743	6.92341	4057.3	4057.3	0.0318194	56.6533		311.947	311.947
					2089	9	99.4461	3.32301	0.335801	500.298	0	103.105	103.105	1.02851		4050.76	0.260315	0.00136764	2.4288	2.4288	6.92649	4057.95	4057.95	0.0318246	56.6851		311.948	311.948
					2090	10	99.4461	3.32303	0.335802	500.537	0	103.105	103.105	1.02851		4051.41	0.260357	0.00136786	2.43017	2.43017	6.92957	4058.6	4058.6	0.0318298	56.717		311.95	311.95
					2091	11	99.4461	3.32304	0.335803	500.775	0	103.105	103.105	1.02851		4052.06	0.2604	0.00136809	2.43154	2.43154	6.93265	4059.26	4059.26	0.0318351	56.7488		311.951	311.951
					2092	12	99.4462	3.32305	0.335805	501.014	0	103.105	103.105	1.02851		4052.71	0.260443	0.00136831	2.4329	2.4329	6.93574	4059.91	4059.91	0.0318403	56.7806		311.952	311.952
					2093	13	99.4462	3.32307	0.335806	501.252	0	103.105	103.105	1.02851		4053.36	0.260486	0.00136853	2.43427	2.43427	6.93882	4060.56	4060.56	0.0318455	56.8125		311.954	311.954
					2094	14	99.4462	3.32308	0.335808	501.491	0	103.105	103.105	1.02851		4054.01	0.260528	0.00136876	2.43564	2.43564	6.9419	4061.21	4061.21	0.0318508	56.8443		311.955	311.955
					2095	15	99.4462	3.3231	0.335809	501.729	0	103.105	103.105	1.02851		4054.66	0.260571	0.00136898	2.43701	2.43701	6.94498	4061.87	4061.87	0.031856	56.8762		311.956	311.956
					2096	16	99.4462	3.32311	0.335811	501.968	0	103.105	103.105	1.02851		4055.31	0.260614	0.00136921	2.43838	2.43838	6.94806	4062.52	4062.52	0.0318613	56.9081		311.958	311.958
					2097	17	99.4463	3.32313	0.335812	502.206	0	103.105	103.105	1.02851		4055.96	0.260657	0.00136943	2.43975	2.43975	6.95114	4063.17	4063.17	0.0318665	56.9399		311.959	311.959
					2098	18	99.4463	3.32314	0.335814	502.445	0	103.105	103.105	1.02851		4056.61	0.2607	0.00136966	2.44112	2.44112	6.95422	4063.83	4063.83	0.0318717	56.9718		311.961	311.961
					2099	19	99.4463	3.32316	0.335815	502.683	0	103.105	103.105	1.02851		4057.26	0.260743	0.00136988	2.44249	2.44249	6.9573	4064.48	4064.48	0.031877	57.0037		311.962	311.962
					2100	20	99.4463	3.32317	0.335817	502.922	0	103.105	103.105	1.02851		4057.91	0.260785	0.00137011	2.44386	2.44386	6.96038	4065.13	4065.13	0.0318822	57.0356		311.963	311.963
					2101	21	99.4463	3.32319	0.335818	503.16	0	103.105	103.105	1.02851		4058.56	0.260828	0.00137033	2.44523	2.44523	6.96346	4065.79	4065.79	0.0318875	57.0674		311.965	311.965
					2102	22	99.4463	3.3232	0.33582	503.399	0	103.105	103.105	1.02851		4059.21	0.260871	0.00137056	2.4466	2.4466	6.96655	4066.44	4066.44	0.0318928	57.0993		311.966	311.966
					2103	23	99.4463	3.32322	0.335821	503.637	0	103.105	103.105	1.02851		4059.86	0.260914	0.00137079	2.44797	2.44797	6.96963	4067.09	4067.09	0.031898	57.1312		311.968	311.968
					2104	24	99.4463	3.32323	0.335823	503.876	0	103.105	103.105	1.02851		4060.51	0.260957	0.00137101	2.44935	2.44935	6.97271	4067.75	4067.75	0.0319033	57.1631		311.969	311.969
					2105	25	99.4464	3.32325	0.335824	504.114	0	103.105	103.105	1.02851		4061.16	0.261	0.00137124	2.45072	2.45072	6.97579	4068.4	4068.4	0.0319085	57.195		311.97	311.97
					2106	26	99.4464	3.32326	0.335826	504.353	0	103.105	103.105	1.02851		4061.81	0.261043	0.00137146	2.45209	2.45209	6.97887	4069.05	4069.05	0.0319138	57.227		311.972	311.972
					2107	27	99.4464	3.32328	0.335827	504.592	0	103.105	103.105	1.02851		4062.46	0.261086	0.00137169	2.45346	2.45346	6.98195	4069.71	4069.71	0.031919	57.2589		311.973	311.973
					2108	28	99.4464	3.32329	0.335829	504.83	0	103.105	103.105	1.02851		4063.11	0.261129	0.00137191	2.45483	2.45483	6.98503	4070.36	4070.36	0.0319243	57.2908		311.975	311.975
					2109	29	99.4464	3.32331	0.33583	505.069	0	103.106	103.106	1.02851		4063.76	0.261172	0.00137214	2.45621	2.45621	6.98811	4071.02	4071.02	0.0319296	57.3227		311.976	311.976
					2110	30	99.4464	3.32332	0.335832	505.307	0	103.106	103.106	1.02851		4064.42	0.261215	0.00137237	2.45758	2.45758	6.99119	4071.67	4071.67	0.0319348	57.3547		311.978	311.978
					2111	31	99.4464	3.32334	0.335833	505.546	0	103.106	103.106	1.02851		4065.07	0.261258	0.00137259	2.45895	2.45895	6.99427	4072.32	4072.32	0.0319401	57.3866		311.979	311.979
					2112	32	99.4464	3.32335	0.335835	505.784	0	103.106	103.106	1.02851		4065.72	0.261301	0.00137282	2.46033	2.46033	6.99735	4072.98	4072.98	0.0319453	57.4186		311.98	311.98
					2113	33	99.4464	3.32337	0.335837	506.023	0	103.106	103.106	1.02851		4066.37	0.261344	0.00137304	2.4617	2.4617	7.00043	4073.63	4073.63	0.0319506	57.4505		311.982	311.982
					2114	34	99.4464	3.32338	0.335838	506.261	0	103.106	103.106	1.02851		4067.02	0.261387	0.00137327	2.46307	2.46307	7.00351	4074.29	4074.29	0.0319559	57.4825		311.983	311.983
					2115	35	99.4464	3.3234	0.33584	506.5	0	103.106	103.106	1.02851		4067.67	0.26143	0.0013735	2.46445	2.46445	7.00659	4074.94	4074.94	0.0319611	57.5144		311.985	311.985
					2116	36	99.4464	3.32342	0.335841	506.738	0	103.106	103.106	1.02851		4068.33	0.261473	0.00137372	2.46582	2.46582	7.00967	4075.6	4075.6	0.0319664	57.5464		311.986	311.986
					2117	37	99.4463	3.32343	0.335843	506.977	0	103.106	103.106	1.02851		4068.98	0.261516	0.00137395	2.4672	2.4672	7.01275	4076.25	4076.25	0.0319717	57.5784		311.988	311.988
					2118	38	99.4463	3.32345	0.335844	507.215	0	103.106	103.106	1.02851		4069.63	0.26156	0.00137418	2.46857	2.46857	7.01583	4076.91	4076.91	0.031977	57.6103		311.989	311.989
					2119	39	99.4463	3.32346	0.335846	507.454	0	103.106	103.106	1.02851		4070.28	0.261603	0.0013744	2.46994	2.46994	7.01891	4077.56	4077.56	0.0319822	57.6423		311.99	311.99
					2120	40	99.4463	3.32348	0.335847	507.692	0	103.106	103.106	1.02851		4070.93	0.261646	0.00137463	2.47132	2.47132	7.02198	4078.22	4078.22	0.0319875	57.6743		311.992	311.992
					2121	41	99.4463	3.32349	0.335849	507.931	0	103.106	103.106	1.02851		4071.59	0.261689	0.00137486	2.4727	2.4727	7.02506	4078.87	4078.87	0.0319928	57.7063		311.993	311.993
					2122	42	99.4463	3.32351	0.33585	508.169	0	103.106	103.106	1.02851		4072.24	0.261732	0.00137508	2.47407	2.47407	7.02814	4079.53	4079.53	0.031998	57.7383		311.995	311.995
					2123	43	99.4463	3.32352	0.335852	508.408	0	103.106	103.106	1.02851		4072.89	0.261775	0.00137531	2.47545	2.47545	7.03122	4080.19	4080.19	0.0320033	57.7703		311.996	311.996
					2124	44	99.4463	3.32354	0.335853	508.646	0	103.106	103.106	1.02851		4073.54	0.261818	0.00137554	2.47682	2.47682	7.0343	4080.84	4080.84	0.0320086	57.8023		311.997	311.997
					2125	45	99.4463	3.32355	0.335855	508.885	0	103.106	103.106	1.02851		4074.2	0.261861	0.00137576	2.4782	2.4782	7.03738	4081.5	4081.5	0.0320139	57.8343		311.999	311.999
					2126	46	99.4462	3.32357	0.335856	509.123	0	103.106	103.106	1.02851		4074.85	0.261905	0.00137599	2.47957	2.47957	7.04046	4082.15	4082.15	0.0320191	57.8663		312	312
					2127	47	99.4462	3.32358	0.335858	509.362	0	103.106	103.106	1.02851		4075.5	0.261948	0.00137622	2.48095	2.48095	7.04354	4082.81	4082.81	0.0320244	57.8984		312.002	312.002
					2128	48	99.4462	3.32359	0.335859	509.601	0	103.106	103.106	1.02851		4076.16	0.261991	0.00137644	2.48233	2.48233	7.04662	4083.47	4083.47	0.0320297	57.9304		312.003	312.003
					2129	49	99.4462	3.32361	0.335861	509.839	0	103.106	103.106	1.02851		4076.81	0.262034	0.00137667	2.48371	2.48371	7.0497	4084.12	4084.12	0.032035	57.9624		312.004	312.004
					2130	50	99.4462	3.32362	0.335862	510.078	0	103.106	103.106	1.02851		4077.46	0.262077	0.0013769	2.48508	2.48508	7.05277	4084.78	4084.78	0.0320402	57.9945		312.006	312.006
					2131	51	99.4462	3.32364	0.335864	510.316	0	103.106	103.106	1.02851		4078.12	0.26212	0.00137712	2.48646	2.48646	7.05585	4085.43	4085.43	0.0320455	58.0265		312.007	312.007
					2132	52	99.4461	3.32365	0.335865	510.555	0	103.106	103.106	1.02851		4078.77	0.262163	0.00137735	2.48784	2.48784	7.05893	4086.09	4086.09	0.0320508	58.0586		312.008	312.008
					2133	1	99.4461	3.32367	0.335867	510.793	0	103.106	103.106	1.02851		4079.42	0.262207	0.00137758	2.48922	2.48922	7.06201	4086.75	4086.75	0.0320561	58.0906		312.01	312.01
					2134	2	99.4461	3.32368	0.335868	511.032	0	103.106	103.106	1.02851		4080.08	0.26225	0.0013778	2.49059	2.49059	7.06509	4087.4	4087.4	0.0320613	58.1227		312.011	312.011
					2135	3	99.4461	3.32369	0.33587	511.27	0	103.106	103.106	1.02851		4080.73	0.262293	0.00137803	2.49197	2.49197	7.06817	4088.06	4088.06	0.0320666	58.1547		312.012	312.012
					2136	4	99.446	3.32371	0.335871	511.509	0	103.106	103.106	1.02851		4081.38	0.262336	0.00137826	2.49335	2.49335	7.07125	4088.72	4088.72	0.0320719	58.1868		312.014	312.014
					2137	5	99.446	3.32372	0.335872	511.747	0	103.106	103.106	1.02851		4082.04	0.262379	0.00137848	2.49473	2.49473	7.07432	4089.38	4089.38	0.0320771	58.2189		312.015	312.015
					2138	6	99.446	3.32374	0.335874	511.986	0	103.106	103.106	1.02851		4082.69	0.262423	0.00137871	2.49611	2.49611	7.0774	4090.03	4090.03	0.0320824	58.251		312.016	312.016
					2139	7	99.446	3.32375	0.335875	512.224	0	103.106	103.106	1.02851		4083.35	0.262466	0.00137894	2.49749	2.49749	7.08048	4090.69	4090.69	0.0320877	58.2831		312.018	312.018
					2140	8	99.4459	3.32376	0.335877	512.463	0	103.106	103.106	1.02851		4084	0.262509	0.00137916	2.49887	2.49887	7.08356	4091.35	4091.35	0.032093	58.3152		312.019	312.019
					2141	9	99.4459	3.32378	0.335878	512.702	0	103.106	103.106	1.02851		4084.65	0.262552	0.00137939	2.50025	2.50025	7.08664	4092.01	4092.01	0.0320982	58.3473		312.02	312.02
					2142	10	99.4459	3.32379	0.335879	512.94	0	103.106	103.106	1.02851		4085.31	0.262595	0.00137962	2.50163	2.50163	7.08971	4092.66	4092.66	0.0321035	58.3794		312.021	312.021
					2143	11	99.4459	3.3238	0.335881	513.179	0	103.106	103.106	1.02851		4085.96	0.262638	0.00137985	2.50301	2.50301	7.09279	4093.32	4093.32	0.0321088	58.4115		312.023	312.023
					2144	12	99.4458	3.32381	0.335882	513.417	0	103.106	103.106	1.02851		4086.62	0.262682	0.00138007	2.50439	2.50439	7.09587	4093.98	4093.98	0.0321141	58.4436		312.024	312.024
					2145	13	99.4458	3.32383	0.335883	513.656	0	103.105	103.105	1.02851		4087.27	0.262725	0.0013803	2.50577	2.50577	7.09895	4094.64	4094.64	0.0321193	58.4757		312.025	312.025
					2146	14	99.4458	3.32384	0.335884	513.894	0	103.105	103.105	1.02851		4087.93	0.262768	0.00138053	2.50715	2.50715	7.10202	4095.29	4095.29	0.0321246	58.5078		312.026	312.026
					2147	15	99.4457	3.32385	0.335886	514.133	0	103.105	103.105	1.02851		4088.58	0.262811	0.00138075	2.50853	2.50853	7.1051	4095.95	4095.95	0.0321299	58.54		312.027	312.027
					2148	16	99.4457	3.32386	0.335887	514.371	0	103.105	103.105	1.02851		4089.24	0.262854	0.00138098	2.50991	2.50991	7.10818	4096.61	4096.61	0.0321352	58.5721		312.029	312.029
					2149	17	99.4457	3.32388	0.335888	514.61	0	103.105	103.105	1.02851		4089.89	0.262898	0.00138121	2.51129	2.51129	7.11126	4097.27	4097.27	0.0321404	58.6042		312.03	312.03
					2150	18	99.4456	3.32389	0.33589	514.849	0	103.105	103.105	1.02851		4090.55	0.262941	0.00138143	2.51268	2.51268	7.11433	4097.93	4097.93	0.0321457	58.6364		312.031	312.031
					2151	19	99.4456	3.3239	0.335891	515.087	0	103.105	103.105	1.02851		4091.2	0.262984	0.00138166	2.51406	2.51406	7.11741	4098.59	4098.59	0.032151	58.6685		312.032	312.032
					2152	20	99.4455	3.32391	0.335892	515.326	0	103.105	103.105	1.02851		4091.86	0.263027	0.00138189	2.51544	2.51544	7.12049	4099.25	4099.25	0.0321562	58.7007		312.033	312.033
					2153	21	99.4455	3.32392	0.335893	515.564	0	103.105	103.105	1.02851		4092.52	0.26307	0.00138211	2.51682	2.51682	7.12356	4099.9	4099.9	0.0321615	58.7328		312.034	312.034
					2154	22	99.4455	3.32393	0.335894	515.803	0	103.105	103.105	1.0285		4093.17	0.263113	0.00138234	2.51821	2.51821	7.12664	4100.56	4100.56	0.0321668	58.765		312.035	312.035
					2155	23	99.4454	3.32395	0.335895	516.041	0	103.105	103.105	1.0285		4093.83	0.263157	0.00138257	2.51959	2.51959	7.12972	4101.22	4101.22	0.032172	58.7972		312.036	312.036
					2156	24	99.4454	3.32396	0.335897	516.28	0	103.105	103.105	1.0285		4094.48	0.2632	0.00138279	2.52097	2.52097	7.1328	4101.88	4101.88	0.0321773	58.8294		312.037	312.037
					2157	25	99.4454	3.32397	0.335898	516.518	0	103.105	103.105	1.0285		4095.14	0.263243	0.00138302	2.52236	2.52236	7.13587	4102.54	4102.54	0.0321826	58.8615		312.038	312.038
					2158	26	99.4453	3.32398	0.335899	516.757	0	103.105	103.105	1.0285		4095.8	0.263286	0.00138325	2.52374	2.52374	7.13895	4103.2	4103.2	0.0321878	58.8937		312.039	312.039
					2159	27	99.4453	3.32399	0.3359	516.996	0	103.105	103.105	1.0285		4096.45	0.263329	0.00138347	2.52512	2.52512	7.14203	4103.86	4103.86	0.0321931	58.9259		312.04	312.04
					2160	28	99.4452	3.324	0.335901	517.234	0	103.105	103.105	1.0285		4097.11	0.263372	0.0013837	2.52651	2.52651	7.1451	4104.52	4104.52	0.0321984	58.9581		312.041	312.041
					2161	29	99.4452	3.32401	0.335902	517.473	0	103.105	103.105	1.0285		4097.77	0.263415	0.00138393	2.52789	2.52789	7.14818	4105.18	4105.18	0.0322036	58.9903		312.042	312.042
					2162	30	99.4452	3.32402	0.335903	517.711	0	103.105	103.105	1.0285		4098.42	0.263459	0.00138415	2.52928	2.52928	7.15126	4105.84	4105.84	0.0322089	59.0225		312.043	312.043
					2163	31	99.4451	3.32403	0.335904	517.95	0	103.105	103.105	1.0285		4099.08	0.263502	0.00138438	2.53066	2.53066	7.15433	4106.5	4106.5	0.0322141	59.0548		312.044	312.044
					2164	32	99.4451	3.32404	0.335905	518.188	0	103.105	103.105	1.0285		4099.74	0.263545	0.00138461	2.53205	2.53205	7.15741	4107.16	4107.16	0.0322194	59.087		312.045	312.045
					2165	33	99.445	3.32405	0.335906	518.427	0	103.105	103.105	1.0285		4100.39	0.263588	0.00138483	2.53343	2.53343	7.16048	4107.82	4107.82	0.0322246	59.1192		312.046	312.046
					2166	34	99.445	3.32406	0.335907	518.666	0	103.105	103.105	1.0285		4101.05	0.263631	0.00138506	2.53482	2.53482	7.16356	4108.48	4108.48	0.0322299	59.1514		312.047	312.047
					2167	35	99.4449	3.32407	0.335908	518.904	0	103.105	103.105	1.0285		4101.71	0.263674	0.00138529	2.5362	2.5362	7.16664	4109.14	4109.14	0.0322352	59.1837		312.048	312.048
					2168	36	99.4449	3.32407	0.335909	519.143	0	103.105	103.105	1.0285		4102.36	0.263717	0.00138551	2.53759	2.53759	7.16971	4109.8	4109.8	0.0322404	59.2159		312.049	312.049
					2169	37	99.4448	3.32408	0.33591	519.381	0	103.105	103.105	1.0285		4103.02	0.26376	0.00138574	2.53897	2.53897	7.17279	4110.46	4110.46	0.0322457	59.2481		312.049	312.049
					2170	38	99.4448	3.32409	0.33591	519.62	0	103.105	103.105	1.0285		4103.68	0.263803	0.00138597	2.54036	2.54036	7.17586	4111.12	4111.12	0.0322509	59.2804		312.05	312.05
					2171	39	99.4448	3.3241	0.335911	519.858	0	103.105	103.105	1.0285		4104.34	0.263846	0.00138619	2.54175	2.54175	7.17894	4111.78	4111.78	0.0322562	59.3127		312.051	312.051
					2172	40	99.4447	3.32411	0.335912	520.097	0	103.105	103.105	1.0285		4104.99	0.263889	0.00138642	2.54313	2.54313	7.18202	4112.44	4112.44	0.0322614	59.3449		312.052	312.052
					2173	41	99.4447	3.32411	0.335913	520.336	0	103.105	103.105	1.0285		4105.65	0.263932	0.00138665	2.54452	2.54452	7.18509	4113.1	4113.1	0.0322667	59.3772		312.053	312.053
					2174	42	99.4446	3.32412	0.335914	520.574	0	103.105	103.105	1.0285		4106.31	0.263975	0.00138687	2.54591	2.54591	7.18817	4113.76	4113.76	0.0322719	59.4095		312.053	312.053
					2175	43	99.4446	3.32413	0.335915	520.813	0	103.105	103.105	1.0285		4106.97	0.264019	0.0013871	2.5473	2.5473	7.19124	4114.43	4114.43	0.0322772	59.4417		312.054	312.054
					2176	44	99.4445	3.32414	0.335915	521.051	0	103.105	103.105	1.0285		4107.63	0.264062	0.00138732	2.54868	2.54868	7.19432	4115.09	4115.09	0.0322824	59.474		312.055	312.055
					2177	45	99.4445	3.32414	0.335916	521.29	0	103.105	103.105	1.02849		4108.29	0.264105	0.00138755	2.55007	2.55007	7.19739	4115.75	4115.75	0.0322877	59.5063		312.055	312.055
					2178	46	99.4444	3.32415	0.335917	521.528	0	103.104	103.104	1.02849		4108.94	0.264148	0.00138778	2.55146	2.55146	7.20047	4116.41	4116.41	0.0322929	59.5386		312.056	312.056
					2179	47	99.4444	3.32416	0.335917	521.767	0	103.104	103.104	1.02849		4109.6	0.264191	0.001388	2.55285	2.55285	7.20354	4117.07	4117.07	0.0322981	59.5709		312.057	312.057
					2180	48	99.4443	3.32416	0.335918	522.006	0	103.104	103.104	1.02849		4110.26	0.264234	0.00138823	2.55424	2.55424	7.20662	4117.73	4117.73	0.0323034	59.6032		312.057	312.057
					2181	49	99.4443	3.32417	0.335919	522.244	0	103.104	103.104	1.02849		4110.92	0.264277	0.00138845	2.55563	2.55563	7.2097	4118.39	4118.39	0.0323086	59.6355		312.058	312.058
					2182	50	99.4442	3.32417	0.335919	522.483	0	103.104	103.104	1.02849		4111.58	0.264319	0.00138868	2.55702	2.55702	7.21277	4119.06	4119.06	0.0323139	59.6678		312.058	312.058
					2183	51	99.4442	3.32418	0.33592	522.721	0	103.104	103.104	1.02849		4112.24	0.264362	0.00138891	2.5584	2.5584	7.21585	4119.72	4119.72	0.0323191	59.7001		312.059	312.059
					2184	52	99.4441	3.32419	0.33592	522.96	0	103.104	103.104	1.02849		4112.9	0.264405	0.00138913	2.55979	2.55979	7.21892	4120.38	4120.38	0.0323243	59.7325		312.059	312.059
					2185	1	99.4441	3.32419	0.335921	523.198	0	103.104	103.104	1.02849		4113.56	0.264448	0.00138936	2.56118	2.56118	7.22199	4121.04	4121.04	0.0323296	59.7648		312.06	312.06
					2186	2	99.444	3.3242	0.335922	523.437	0	103.104	103.104	1.02849		4114.21	0.264491	0.00138958	2.56257	2.56257	7.22507	4121.71	4121.71	0.0323348	59.7971		312.06	312.06
					2187	3	99.444	3.3242	0.335922	523.676	0	103.104	103.104	1.02849		4114.87	0.264534	0.00138981	2.56396	2.56396	7.22814	4122.37	4122.37	0.03234	59.8295		312.061	312.061
					2188	4	99.4439	3.3242	0.335923	523.914	0	103.104	103.104	1.02849		4115.53	0.264577	0.00139003	2.56535	2.56535	7.23122	4123.03	4123.03	0.0323453	59.8618		312.061	312.061
					2189	5	99.4439	3.32421	0.335923	524.153	0	103.104	103.104	1.02849		4116.19	0.26462	0.00139026	2.56675	2.56675	7.23429	4123.69	4123.69	0.0323505	59.8942		312.062	312.062
					2190	6	99.4438	3.32421	0.335923	524.391	0	103.104	103.104	1.02849		4116.85	0.264663	0.00139048	2.56814	2.56814	7.23737	4124.36	4124.36	0.0323557	59.9265		312.062	312.062
					2191	7	99.4438	3.32422	0.335924	524.63	0	103.104	103.104	1.02849		4117.51	0.264706	0.00139071	2.56953	2.56953	7.24044	4125.02	4125.02	0.032361	59.9589		312.063	312.063
					2192	8	99.4438	3.32422	0.335924	524.868	0	103.104	103.104	1.02849		4118.17	0.264749	0.00139093	2.57092	2.57092	7.24352	4125.68	4125.68	0.0323662	59.9912		312.063	312.063
					2193	9	99.4437	3.32422	0.335925	525.107	0	103.104	103.104	1.02849		4118.83	0.264792	0.00139116	2.57231	2.57231	7.24659	4126.34	4126.34	0.0323714	60.0236		312.063	312.063
					2194	10	99.4437	3.32423	0.335925	525.346	0	103.104	103.104	1.02849		4119.49	0.264834	0.00139139	2.5737	2.5737	7.24967	4127.01	4127.01	0.0323766	60.056		312.064	312.064
					2195	11	99.4436	3.32423	0.335925	525.584	0	103.104	103.104	1.02849		4120.15	0.264877	0.00139161	2.57509	2.57509	7.25274	4127.67	4127.67	0.0323819	60.0884		312.064	312.064
					2196	12	99.4436	3.32423	0.335926	525.823	0	103.104	103.104	1.02849		4120.81	0.26492	0.00139184	2.57649	2.57649	7.25581	4128.33	4128.33	0.0323871	60.1208		312.064	312.064
					2197	13	99.4435	3.32424	0.335926	526.061	0	103.104	103.104	1.02848		4121.47	0.264963	0.00139206	2.57788	2.57788	7.25889	4129	4129	0.0323923	60.1532		312.064	312.064
					2198	14	99.4435	3.32424	0.335926	526.3	0	103.104	103.104	1.02848		4122.13	0.265006	0.00139229	2.57927	2.57927	7.26196	4129.66	4129.66	0.0323975	60.1856		312.065	312.065
					2199	15	99.4434	3.32424	0.335926	526.539	0	103.104	103.104	1.02848		4122.79	0.265049	0.00139251	2.58066	2.58066	7.26504	4130.33	4130.33	0.0324027	60.218		312.065	312.065
					2200	16	99.4434	3.32424	0.335927	526.777	0	103.104	103.104	1.02848		4123.45	0.265091	0.00139274	2.58206	2.58206	7.26811	4130.99	4130.99	0.032408	60.2504		312.065	312.065
					2201	17	99.4433	3.32424	0.335927	527.016	0	103.103	103.103	1.02848		4124.12	0.265134	0.00139296	2.58345	2.58345	7.27118	4131.65	4131.65	0.0324132	60.2828		312.065	312.065
					2202	18	99.4433	3.32425	0.335927	527.254	0	103.103	103.103	1.02848		4124.78	0.265177	0.00139319	2.58484	2.58484	7.27426	4132.32	4132.32	0.0324184	60.3152		312.065	312.065
					2203	19	99.4432	3.32425	0.335927	527.493	0	103.103	103.103	1.02848		4125.44	0.26522	0.00139341	2.58624	2.58624	7.27733	4132.98	4132.98	0.0324236	60.3476		312.066	312.066
					2204	20	99.4432	3.32425	0.335927	527.731	0	103.103	103.103	1.02848		4126.1	0.265262	0.00139363	2.58763	2.58763	7.2804	4133.65	4133.65	0.0324288	60.38		312.066	312.066
					2205	21	99.4431	3.32425	0.335927	527.97	0	103.103	103.103	1.02848		4126.76	0.265305	0.00139386	2.58903	2.58903	7.28348	4134.31	4134.31	0.032434	60.4125		312.066	312.066
					2206	22	99.4431	3.32425	0.335928	528.209	0	103.103	103.103	1.02848		4127.42	0.265348	0.00139408	2.59042	2.59042	7.28655	4134.97	4134.97	0.0324392	60.4449		312.066	312.066
					2207	23	99.443	3.32425	0.335928	528.447	0	103.103	103.103	1.02848		4128.08	0.265391	0.00139431	2.59182	2.59182	7.28962	4135.64	4135.64	0.0324444	60.4774		312.066	312.066
					2208	24	99.443	3.32425	0.335928	528.686	0	103.103	103.103	1.02848		4128.74	0.265433	0.00139453	2.59321	2.59321	7.2927	4136.3	4136.3	0.0324496	60.5098		312.066	312.066
					2209	25	99.4429	3.32425	0.335928	528.924	0	103.103	103.103	1.02848		4129.41	0.265476	0.00139476	2.59461	2.59461	7.29577	4136.97	4136.97	0.0324549	60.5423		312.066	312.066
					2210	26	99.4429	3.32425	0.335928	529.163	0	103.103	103.103	1.02848		4130.07	0.265519	0.00139498	2.596	2.596	7.29884	4137.63	4137.63	0.0324601	60.5747		312.066	312.066
					2211	27	99.4428	3.32425	0.335928	529.402	0	103.103	103.103	1.02848		4130.73	0.265561	0.00139521	2.5974	2.5974	7.30192	4138.3	4138.3	0.0324653	60.6072		312.066	312.066
					2212	28	99.4428	3.32425	0.335928	529.64	0	103.103	103.103	1.02848		4131.39	0.265604	0.00139543	2.59879	2.59879	7.30499	4138.96	4138.96	0.0324705	60.6397		312.066	312.066
					2213	29	99.4428	3.32425	0.335928	529.879	0	103.103	103.103	1.02848		4132.05	0.265647	0.00139565	2.60019	2.60019	7.30806	4139.63	4139.63	0.0324757	60.6721		312.066	312.066
					2214	30	99.4427	3.32425	0.335928	530.117	0	103.103	103.103	1.02848		4132.72	0.265689	0.00139588	2.60159	2.60159	7.31113	4140.29	4140.29	0.0324809	60.7046		312.066	312.066
					2215	31	99.4427	3.32425	0.335927	530.356	0	103.103	103.103	1.02848		4133.38	0.265732	0.0013961	2.60298	2.60298	7.31421	4140.96	4140.96	0.0324861	60.7371		312.066	312.066
					2216	32	99.4426	3.32424	0.335927	530.594	0	103.103	103.103	1.02848		4134.04	0.265775	0.00139633	2.60438	2.60438	7.31728	4141.62	4141.62	0.0324913	60.7696		312.066	312.066
					2217	33	99.4426	3.32424	0.335927	530.833	0	103.103	103.103	1.02847		4134.7	0.265817	0.00139655	2.60578	2.60578	7.32035	4142.29	4142.29	0.0324965	60.8021		312.065	312.065
					2218	34	99.4425	3.32424	0.335927	531.072	0	103.103	103.103	1.02847		4135.37	0.26586	0.00139678	2.60717	2.60717	7.32342	4142.96	4142.96	0.0325016	60.8346		312.065	312.065
					2219	35	99.4425	3.32424	0.335927	531.31	0	103.103	103.103	1.02847		4136.03	0.265902	0.001397	2.60857	2.60857	7.3265	4143.62	4143.62	0.0325068	60.8671		312.065	312.065
					2220	36	99.4425	3.32424	0.335927	531.549	0	103.103	103.103	1.02847		4136.69	0.265945	0.00139722	2.60997	2.60997	7.32957	4144.29	4144.29	0.032512	60.8996		312.065	312.065
					2221	37	99.4424	3.32423	0.335927	531.787	0	103.103	103.103	1.02847		4137.35	0.265988	0.00139745	2.61137	2.61137	7.33264	4144.95	4144.95	0.0325172	60.9321		312.065	312.065
					2222	38	99.4424	3.32423	0.335926	532.026	0	103.103	103.103	1.02847		4138.02	0.26603	0.00139767	2.61276	2.61276	7.33571	4145.62	4145.62	0.0325224	60.9647		312.064	312.064
					2223	39	99.4423	3.32423	0.335926	532.265	0	103.102	103.102	1.02847		4138.68	0.266073	0.00139789	2.61416	2.61416	7.33878	4146.29	4146.29	0.0325276	60.9972		312.064	312.064
					2224	40	99.4423	3.32423	0.335926	532.503	0	103.102	103.102	1.02847		4139.34	0.266115	0.00139812	2.61556	2.61556	7.34186	4146.95	4146.95	0.0325328	61.0297		312.064	312.064
					2225	41	99.4422	3.32422	0.335925	532.742	0	103.102	103.102	1.02847		4140.01	0.266158	0.00139834	2.61696	2.61696	7.34493	4147.62	4147.62	0.032538	61.0623		312.064	312.064
					2226	42	99.4422	3.32422	0.335925	532.98	0	103.102	103.102	1.02847		4140.67	0.2662	0.00139857	2.61836	2.61836	7.348	4148.29	4148.29	0.0325432	61.0948		312.063	312.063
					2227	43	99.4422	3.32422	0.335925	533.219	0	103.102	103.102	1.02847		4141.33	0.266243	0.00139879	2.61976	2.61976	7.35107	4148.95	4148.95	0.0325484	61.1273		312.063	312.063
					2228	44	99.4421	3.32421	0.335925	533.457	0	103.102	103.102	1.02847		4142	0.266285	0.00139901	2.62116	2.62116	7.35414	4149.62	4149.62	0.0325535	61.1599		312.063	312.063
					2229	45	99.4421	3.32421	0.335924	533.696	0	103.102	103.102	1.02847		4142.66	0.266328	0.00139924	2.62256	2.62256	7.35721	4150.29	4150.29	0.0325587	61.1925		312.062	312.062
					2230	46	99.4421	3.3242	0.335924	533.935	0	103.102	103.102	1.02847		4143.33	0.26637	0.00139946	2.62396	2.62396	7.36029	4150.95	4150.95	0.0325639	61.225		312.062	312.062
					2231	47	99.442	3.3242	0.335923	534.173	0	103.102	103.102	1.02847		4143.99	0.266413	0.00139968	2.62536	2.62536	7.36336	4151.62	4151.62	0.0325691	61.2576		312.062	312.062
					2232	48	99.442	3.3242	0.335923	534.412	0	103.102	103.102	1.02847		4144.65	0.266455	0.00139991	2.62676	2.62676	7.36643	4152.29	4152.29	0.0325743	61.2902		312.061	312.061
					2233	49	99.4419	3.32419	0.335923	534.65	0	103.102	103.102	1.02847		4145.32	0.266498	0.00140013	2.62816	2.62816	7.3695	4152.96	4152.96	0.0325795	61.3227		312.061	312.061
					2234	50	99.4419	3.32419	0.335922	534.889	0	103.102	103.102	1.02847		4145.98	0.26654	0.00140035	2.62956	2.62956	7.37257	4153.62	4153.62	0.0325846	61.3553		312.06	312.06
					2235	51	99.4419	3.32418	0.335922	535.127	0	103.102	103.102	1.02847		4146.65	0.266583	0.00140058	2.63096	2.63096	7.37564	4154.29	4154.29	0.0325898	61.3879		312.06	312.06
					2236	52	99.4418	3.32418	0.335921	535.366	0	103.102	103.102	1.02847		4147.31	0.266625	0.0014008	2.63236	2.63236	7.37871	4154.96	4154.96	0.032595	61.4205		312.06	312.06
					2237	1	99.4418	3.32417	0.335921	535.605	0	103.102	103.102	1.02847		4147.98	0.266668	0.00140102	2.63376	2.63376	7.38178	4155.63	4155.63	0.0326002	61.4531		312.059	312.059
					2238	2	99.4418	3.32417	0.33592	535.843	0	103.102	103.102	1.02847		4148.64	0.26671	0.00140124	2.63516	2.63516	7.38485	4156.29	4156.29	0.0326053	61.4857		312.059	312.059
					2239	3	99.4417	3.32416	0.33592	536.082	0	103.102	103.102	1.02847		4149.31	0.266753	0.00140147	2.63657	2.63657	7.38792	4156.96	4156.96	0.0326105	61.5183		312.058	312.058
					2240	4	99.4417	3.32416	0.335919	536.32	0	103.102	103.102	1.02847		4149.97	0.266795	0.00140169	2.63797	2.63797	7.391	4157.63	4157.63	0.0326157	61.5509		312.058	312.058
					2241	5	99.4417	3.32415	0.335919	536.559	0	103.102	103.102	1.02847		4150.64	0.266838	0.00140191	2.63937	2.63937	7.39407	4158.3	4158.3	0.0326209	61.5836		312.057	312.057
					2242	6	99.4416	3.32414	0.335918	536.797	0	103.102	103.102	1.02847		4151.3	0.26688	0.00140214	2.64077	2.64077	7.39714	4158.97	4158.97	0.032626	61.6162		312.057	312.057
					2243	7	99.4416	3.32414	0.335917	537.036	0	103.102	103.102	1.02846		4151.97	0.266922	0.00140236	2.64218	2.64218	7.40021	4159.63	4159.63	0.0326312	61.6488		312.056	312.056
					2244	8	99.4416	3.32413	0.335917	537.275	0	103.102	103.102	1.02846		4152.63	0.266965	0.00140258	2.64358	2.64358	7.40328	4160.3	4160.3	0.0326364	61.6815		312.056	312.056
					2245	9	99.4416	3.32413	0.335916	537.513	0	103.102	103.102	1.02846		4153.3	0.267007	0.00140281	2.64498	2.64498	7.40635	4160.97	4160.97	0.0326416	61.7141		312.055	312.055
					2246	10	99.4415	3.32412	0.335916	537.752	0	103.102	103.102	1.02846		4153.96	0.26705	0.00140303	2.64639	2.64639	7.40942	4161.64	4161.64	0.0326467	61.7467		312.054	312.054
					2247	11	99.4415	3.32411	0.335915	537.99	0	103.102	103.102	1.02846		4154.63	0.267092	0.00140325	2.64779	2.64779	7.41249	4162.31	4162.31	0.0326519	61.7794		312.054	312.054
					2248	12	99.4415	3.32411	0.335914	538.229	0	103.101	103.101	1.02846		4155.29	0.267134	0.00140347	2.64919	2.64919	7.41556	4162.98	4162.98	0.0326571	61.8121		312.053	312.053
					2249	13	99.4414	3.3241	0.335914	538.468	0	103.101	103.101	1.02846		4155.96	0.267177	0.0014037	2.6506	2.6506	7.41863	4163.65	4163.65	0.0326623	61.8447		312.053	312.053
					2250	14	99.4414	3.32409	0.335913	538.706	0	103.101	103.101	1.02846		4156.63	0.267219	0.00140392	2.652	2.652	7.4217	4164.32	4164.32	0.0326674	61.8774		312.052	312.052
					2251	15	99.4414	3.32409	0.335912	538.945	0	103.101	103.101	1.02846		4157.29	0.267262	0.00140414	2.65341	2.65341	7.42477	4164.99	4164.99	0.0326726	61.9101		312.051	312.051
					2252	16	99.4414	3.32408	0.335912	539.183	0	103.101	103.101	1.02846		4157.96	0.267304	0.00140436	2.65481	2.65481	7.42784	4165.66	4165.66	0.0326778	61.9427		312.051	312.051
					2253	17	99.4413	3.32407	0.335911	539.422	0	103.101	103.101	1.02846		4158.63	0.267346	0.00140459	2.65622	2.65622	7.43091	4166.33	4166.33	0.0326829	61.9754		312.05	312.05
					2254	18	99.4413	3.32407	0.33591	539.66	0	103.101	103.101	1.02846		4159.29	0.267389	0.00140481	2.65762	2.65762	7.43398	4166.99	4166.99	0.0326881	62.0081		312.049	312.049
					2255	19	99.4413	3.32406	0.335909	539.899	0	103.101	103.101	1.02846		4159.96	0.267431	0.00140503	2.65903	2.65903	7.43704	4167.66	4167.66	0.0326933	62.0408		312.049	312.049
					2256	20	99.4413	3.32405	0.335909	540.138	0	103.101	103.101	1.02846		4160.63	0.267473	0.00140525	2.66043	2.66043	7.44011	4168.33	4168.33	0.0326984	62.0735		312.048	312.048
					2257	21	99.4412	3.32404	0.335908	540.376	0	103.101	103.101	1.02846		4161.29	0.267516	0.00140548	2.66184	2.66184	7.44318	4169	4169	0.0327036	62.1062		312.047	312.047
					2258	22	99.4412	3.32404	0.335907	540.615	0	103.101	103.101	1.02846		4161.96	0.267558	0.0014057	2.66324	2.66324	7.44625	4169.67	4169.67	0.0327088	62.1389		312.046	312.046
					2259	23	99.4412	3.32403	0.335906	540.853	0	103.101	103.101	1.02846		4162.63	0.2676	0.00140592	2.66465	2.66465	7.44932	4170.34	4170.34	0.0327139	62.1716		312.046	312.046
					2260	24	99.4412	3.32402	0.335906	541.092	0	103.101	103.101	1.02846		4163.29	0.267643	0.00140614	2.66606	2.66606	7.45239	4171.01	4171.01	0.0327191	62.2043		312.045	312.045
					2261	25	99.4412	3.32401	0.335905	541.33	0	103.101	103.101	1.02846		4163.96	0.267685	0.00140637	2.66746	2.66746	7.45546	4171.69	4171.69	0.0327243	62.2371		312.044	312.044
					2262	26	99.4412	3.324	0.335904	541.569	0	103.101	103.101	1.02846		4164.63	0.267727	0.00140659	2.66887	2.66887	7.45853	4172.36	4172.36	0.0327295	62.2698		312.044	312.044
					2263	27	99.4411	3.324	0.335903	541.807	0	103.101	103.101	1.02846		4165.3	0.26777	0.00140681	2.67028	2.67028	7.4616	4173.03	4173.03	0.0327346	62.3025		312.043	312.043
					2264	28	99.4411	3.32399	0.335902	542.046	0	103.101	103.101	1.02846		4165.96	0.267812	0.00140703	2.67169	2.67169	7.46467	4173.7	4173.7	0.0327398	62.3353		312.042	312.042
					2265	29	99.4411	3.32398	0.335902	542.285	0	103.101	103.101	1.02846		4166.63	0.267854	0.00140726	2.67309	2.67309	7.46773	4174.37	4174.37	0.032745	62.368		312.041	312.041
					2266	30	99.4411	3.32397	0.335901	542.523	0	103.101	103.101	1.02846		4167.3	0.267897	0.00140748	2.6745	2.6745	7.4708	4175.04	4175.04	0.0327501	62.4008		312.041	312.041
					2267	31	99.4411	3.32396	0.3359	542.762	0	103.101	103.101	1.02846		4167.97	0.267939	0.0014077	2.67591	2.67591	7.47387	4175.71	4175.71	0.0327553	62.4335		312.04	312.04
					2268	32	99.4411	3.32395	0.335899	543	0	103.101	103.101	1.02846		4168.63	0.267981	0.00140792	2.67732	2.67732	7.47694	4176.38	4176.38	0.0327605	62.4663		312.039	312.039
					2269	33	99.441	3.32395	0.335898	543.239	0	103.101	103.101	1.02846		4169.3	0.268024	0.00140815	2.67873	2.67873	7.48001	4177.05	4177.05	0.0327656	62.4991		312.038	312.038
					2270	34	99.441	3.32394	0.335897	543.477	0	103.101	103.101	1.02846		4169.97	0.268066	0.00140837	2.68013	2.68013	7.48308	4177.72	4177.72	0.0327708	62.5318		312.037	312.037
					2271	35	99.441	3.32393	0.335897	543.716	0	103.101	103.101	1.02846		4170.64	0.268108	0.00140859	2.68154	2.68154	7.48614	4178.39	4178.39	0.032776	62.5646		312.037	312.037
					2272	36	99.441	3.32392	0.335896	543.955	0	103.101	103.101	1.02846		4171.31	0.268151	0.00140881	2.68295	2.68295	7.48921	4179.07	4179.07	0.0327811	62.5974		312.036	312.036
					2273	37	99.441	3.32391	0.335895	544.193	0	103.101	103.101	1.02846		4171.98	0.268193	0.00140904	2.68436	2.68436	7.49228	4179.74	4179.74	0.0327863	62.6302		312.035	312.035
					2274	38	99.441	3.3239	0.335894	544.432	0	103.101	103.101	1.02846		4172.64	0.268235	0.00140926	2.68577	2.68577	7.49535	4180.41	4180.41	0.0327915	62.663		312.034	312.034
					2275	39	99.441	3.32389	0.335893	544.67	0	103.101	103.101	1.02846		4173.31	0.268278	0.00140948	2.68718	2.68718	7.49842	4181.08	4181.08	0.0327966	62.6958		312.033	312.033
					2276	40	99.441	3.32388	0.335892	544.909	0	103.101	103.101	1.02846		4173.98	0.26832	0.0014097	2.68859	2.68859	7.50148	4181.75	4181.75	0.0328018	62.7286		312.032	312.032
					2277	41	99.441	3.32388	0.335891	545.147	0	103.101	103.101	1.02846		4174.65	0.268362	0.00140993	2.69	2.69	7.50455	4182.43	4182.43	0.032807	62.7614		312.032	312.032
					2278	42	99.441	3.32387	0.33589	545.386	0	103.101	103.101	1.02846		4175.32	0.268405	0.00141015	2.69141	2.69141	7.50762	4183.1	4183.1	0.0328122	62.7942		312.031	312.031
					2279	43	99.4409	3.32386	0.335889	545.624	0	103.101	103.101	1.02846		4175.99	0.268447	0.00141037	2.69282	2.69282	7.51069	4183.77	4183.77	0.0328173	62.827		312.03	312.03
					2280	44	99.4409	3.32385	0.335889	545.863	0	103.101	103.101	1.02846		4176.66	0.268489	0.00141059	2.69423	2.69423	7.51375	4184.44	4184.44	0.0328225	62.8598		312.029	312.029
					2281	45	99.4409	3.32384	0.335888	546.102	0	103.101	103.101	1.02846		4177.33	0.268532	0.00141082	2.69565	2.69565	7.51682	4185.12	4185.12	0.0328277	62.8926		312.028	312.028
					2282	46	99.4409	3.32383	0.335887	546.34	0	103.101	103.101	1.02846		4178	0.268574	0.00141104	2.69706	2.69706	7.51989	4185.79	4185.79	0.0328328	62.9255		312.027	312.027
					2283	47	99.4409	3.32382	0.335886	546.579	0	103.101	103.101	1.02846		4178.67	0.268616	0.00141126	2.69847	2.69847	7.52295	4186.46	4186.46	0.032838	62.9583		312.027	312.027
					2284	48	99.4409	3.32381	0.335885	546.817	0	103.101	103.101	1.02846		4179.34	0.268659	0.00141148	2.69988	2.69988	7.52602	4187.13	4187.13	0.0328432	62.9912		312.026	312.026
					2285	49	99.4409	3.3238	0.335884	547.056	0	103.101	103.101	1.02846		4180.01	0.268701	0.00141171	2.70129	2.70129	7.52909	4187.81	4187.81	0.0328484	63.024		312.025	312.025
					2286	50	99.4409	3.32379	0.335883	547.294	0	103.101	103.101	1.02846		4180.68	0.268743	0.00141193	2.70271	2.70271	7.53216	4188.48	4188.48	0.0328535	63.0569		312.024	312.024
					2287	51	99.4409	3.32379	0.335882	547.533	0	103.101	103.101	1.02846		4181.35	0.268786	0.00141215	2.70412	2.70412	7.53522	4189.15	4189.15	0.0328587	63.0897		312.023	312.023
					2288	52	99.4409	3.32378	0.335881	547.771	0	103.101	103.101	1.02846		4182.02	0.268828	0.00141237	2.70553	2.70553	7.53829	4189.83	4189.83	0.0328639	63.1226		312.022	312.022

### Sheet: annual_vax
IF	1		Rural only	Year	0	1	2	3	4	5	6	7	8	9	10	11	12	13	14	15	16	17	18	19	20	21	22	23	24	25	26	27	28	29	30
				Canine population	137090	137119	138680	140987	142448	142300	140991	139741	139399	142473	152070	161784	163625	152671	148976	149905	161067	168418	171558	180747	185852	167794	123420	114853	123063	134349	146820	160671	172621	182509	190455
				Canine rabies cases (cumulative)	431.324	16424.8	30778	44226.3	58375.2	74095.1	91051.4	108050	124194	136615	141800	145683	156845	181538	199856	213441	216011	221118	229493	230498	234205	263218	322980	348017	356624	361802	364772	364857	364859	364859	364859
				Human population	3794146	3.826e+06	3.85811e+06	3.8905e+06	3.92316e+06	3.95608e+06	3.98928e+06	4.02275e+06	4.05651e+06	4.09056e+06	4.12493e+06	4.15961e+06	4.19455e+06	4.22971e+06	4.26519e+06	4.30099e+06	4.33714e+06	4.3736e+06	4.41033e+06	4.44741e+06	4.4848e+06	4.52241e+06	4.56015e+06	4.59834e+06	4.63696e+06	4.67593e+06	4.71523e+06	4.75488e+06	4.79487e+06	4.83519e+06	4.87585e+06
				Human rabies cases (cumulative, PEP)	0	56.1311	117.101	173.732	232.671	298.419	370.621	444.606	515.951	576.57	603.452	619.863	660.387	769.338	855.144	929.665	943.998	963.595	1007.97	1013.87	1026.87	1130.87	1422.61	1577.74	1629.31	1656.8	1675.96	1676.95	1676.97	1676.97	1676.97
				Exposure (cumulative)	0	1536.72	2929.38	4241.35	5629.57	7184.26	8877.94	10593.3	12237.5	13533.2	14079.6	14478.3	15611.4	18227.9	20184.1	21692.5	21974	22514.5	23461.5	23573.4	23967.7	27107.5	33970.3	36949.1	37972.3	38582.1	38947.4	38958.4	38958.6	38958.6	38958.6
					Annual campaign
Symbol	Variable	Estimate used				Dogs-Dog	Sd	Ed	Id		Rd	Nd		Re		Dog-Human
T	Time	1	week			Time	Susceptible	Exposed	Infectious	Cumulative rabid dogs	Immune	Population	Population			Susceptible	Exposed	Infectious	Human deaths	Human deaths	Immune	Population	Population	New Exposures (Bites)	Cumu. New Exposures		Rabid Dogs from model	Rabid Dogs		% Immunized Dogs	Not reached vaccine target?
Program Area	Square kilometers (km2) of program area	1308	km2		0	0	101.205	3.27401	0.329758	0.329758	0	104.809	104.809	1.0467		2900.72	0	0	0	0	0	2900.72	2900.72	0	0		431.324	431.324		0	1
Re	Effective reproductive number at t0 -10000	1.0467			1	1	101.198	3.28178	0.330514	0.564735	0	104.81	104.81	1.04663		2901.17	0.022383	0	0	0	0	2901.19	2901.19	0.022383	0.022383		307.35	307.35		0	1
					2	2	101.191	3.28949	0.33129	0.80027	0	104.811	104.811	1.04655		2901.62	0.0420875	0.00011765	0.00011765	0.00011765	0.000443925	2901.66	2901.66	0.0224377	0.0448207		308.079	308.079		0	1
Sd	Susceptible at t0	101.205	dogs/ km2		3	3	101.183	3.29717	0.332068	1.03636	0	104.812	104.812	1.04647		2902.06	0.059442	0.000221186	0.000338871	0.000338871	0.00127852	2902.12	2902.12	0.0224939	0.0673145		308.803	308.803		0	1
Ed	Exposed at t0	3.27401	dogs/ km2		4	4	101.174	3.30483	0.332845	1.273	0	104.812	104.812	1.04638		2902.51	0.0747337	0.000312374	0.000651312	0.000651312	0.00245706	2902.59	2902.59	0.0225502	0.0898647		309.524	309.524		0	1
Id	Infectious/Rabid at t0	0.329758	dogs/ km2		5	5	101.165	3.31247	0.33362	1.51019	0	104.811	104.811	1.04629		2902.97	0.0882144	0.000392723	0.00104413	0.00104413	0.00393852	2903.06	2903.06	0.0226064	0.112471		310.243	310.243		0	1
Rd	Immune at t0	0	dogs/ km2		6	6	101.156	3.32009	0.334393	1.74792	0	104.81	104.81	1.04619		2903.42	0.100105	0.000463557	0.0015078	0.0015078	0.00568691	2903.53	2903.53	0.0226626	0.135134		310.96	310.96		0	1
Nd	Population at t0	104.809	dogs/ km2		7	7	101.146	3.32768	0.335163	1.98621	0	104.808	104.808	1.04609		2903.87	0.1106	0.000526035	0.00203398	0.00203398	0.0076706	2903.99	2903.99	0.0227186	0.157852		311.675	311.675		0	1
					8	8	101.135	3.33524	0.335931	2.22504	0	104.806	104.806	1.04598		2904.33	0.119869	0.00058118	0.00261532	0.00261532	0.00986184	2904.46	2904.46	0.0227746	0.180627		312.388	312.388		0	1
bd	Dog birth rate	0.0125	week-1		9	9	101.124	3.34277	0.336696	2.46441	0	104.803	104.803	1.04586		2904.79	0.128062	0.000629884	0.00324537	0.00324537	0.0122363	2904.93	2904.93	0.0228303	0.203457		313.098	313.098		0	1
λd1	Loss of vaccination immunity (first 26 weeks after vaccination)	0.0096	week-1		10	10	101.112	3.35027	0.337459	2.70432	0	104.8	104.8	1.04575		2905.24	0.13531	0.000672934	0.0039185	0.0039185	0.0147725	2905.4	2905.4	0.0228859	0.226343		313.805	313.805		0	1
λd2	Loss of vaccination immunity (last 26 weeks after vaccination)	0.0096	week-1		11	11	101.1	3.35773	0.338217	2.94477	0	104.796	104.796	1.04562		2905.7	0.141729	0.000711019	0.00462972	0.00462972	0.0174516	2905.86	2905.86	0.0229414	0.249285		314.508	314.508		0	1
id	Dog incubation period	6.27	week		12	12	101.088	3.36515	0.338973	3.18575	0	104.792	104.792	1.04549		2906.16	0.147419	0.000744745	0.00537468	0.00537468	0.0202573	2906.33	2906.33	0.0229966	0.272281		315.209	315.209		0	1
σd	Inverse of average incubation period	0.15949			13	13	101.075	3.37253	0.339724	3.42727	0	104.787	104.787	1.04536		2906.62	0.152469	0.000774643	0.00614954	0.00614954	0.023175	2906.8	2906.8	0.0230516	0.295333		315.905	315.905		0	1
rd	Risk of clinical outcome	0.45			14	14	101.061	3.37986	0.340472	3.66932	0	104.782	104.782	1.04522		2907.08	0.156957	0.000801179	0.00695096	0.00695096	0.026192	2907.26	2907.26	0.0231063	0.318439		316.598	316.598		0	1
md	Death rate	0.00641026	week-1		15	15	101.047	3.38715	0.341215	3.91189	0	104.776	104.776	1.04507		2907.54	0.160952	0.000824762	0.00777596	0.00777596	0.0292971	2907.73	2907.73	0.0231608	0.3416		317.287	317.287		0	1
βd	Transmission coefficient (inverse of time between dog contacts)	0.016888	km2/(dogs . .week)		16	16	101.033	3.39439	0.341953	4.15499	0	104.769	104.769	1.04492		2908	0.164513	0.000845752	0.00862196	0.00862196	0.0324805	2908.2	2908.2	0.023215	0.364815		317.971	317.971		0	1
Г	Dog density dependent mortality	3.69482e-05	km2/(dogs . .week)		17	17	101.018	3.40158	0.342687	4.39861	0	104.763	104.763	1.04477		2908.46	0.167693	0.000864464	0.00948668	0.00948668	0.0357335	2908.67	2908.67	0.023269	0.388084		318.651	318.651		0	1
K	Mean carrying capacity	164.819	dogs km2		18	18	101.003	3.40872	0.343416	4.64274	0	104.755	104.755	1.04461		2908.92	0.170539	0.000881174	0.0103681	0.0103681	0.0390487	2909.13	2909.13	0.0233226	0.411406		319.325	319.325		0	1
vd	Dog vaccine efficacy	0.95			19	19	100.987	3.4158	0.344139	4.88738	0	104.747	104.747	1.04445		2909.39	0.17309	0.000896126	0.0112645	0.0112645	0.0424193	2909.6	2909.6	0.0233759	0.434782		319.995	319.995		0	1
	Vaccination coverage per campaign	Use "Vax_cover" page			20	20	100.971	3.42282	0.344857	5.13254	0	104.739	104.739	1.04428		2909.85	0.175383	0.000909532	0.0121743	0.0121743	0.0458395	2910.07	2910.07	0.0234288	0.458211		320.66	320.66		0	1
αd1	Dog vaccination rate	#VALUE!	week-1		21	21	100.955	3.42978	0.345569	5.37819	0	104.73	104.73	1.04411		2910.31	0.177448	0.000921579	0.0130962	0.0130962	0.0493041	2910.54	2910.54	0.0234814	0.481693		321.319	321.319		0	1
αd2	Dog vaccination rate	0	week-1		22	22	100.446	3.41996	0.346274	5.62435	0.50865	104.72	104.72	1.03885		2910.77	0.179314	0.000932431	0.0140289	0.0140289	0.0528086	2911.01	2911.01	0.0235336	0.505226		321.972	321.972		0.00485722	1
	Culling rate per campaign	0			23	23	99.9501	3.41009	0.345775	5.8698	1.00466	104.711	104.711	1.03372		2911.24	0.181003	0.000942233	0.0149714	0.0149714	0.0563491	2911.47	2911.47	0.0235855	0.528812		321.051	321.051		0.00959465	1
cd1a	Dog culling rate (weeks 1-10)	0	NOT USED IN THIS MODEL		24	24	99.4697	3.3982	0.344921	6.11454	1.48835	104.701	104.701	1.02876		2911.7	0.182456	0.00095111	0.0159228	0.0159228	0.059922	2911.94	2911.94	0.0235552	0.552367		320.124	320.124		0.0142152	1
cd2a	Dog culling rate (decay rate, after week 10)	0	week-1		25	25	99.0043	3.38415	0.343821	6.35843	1.96002	104.692	104.692	1.02394		2912.16	0.183677	0.000958743	0.0168818	0.0168818	0.0635227	2912.41	2912.41	0.0235008	0.575868		319.008	319.008		0.0187218	1
	probability of one rabid dog from entering from outside the vaccinated boundaries	0	DO NOT CHANGE THIS VALUE		26	26	98.5537	3.368	0.342494	6.60132	2.41999	104.684	104.684	1.01928		2912.62	0.184678	0.000965159	0.0178472	0.0178472	0.0671465	2912.88	2912.88	0.0234295	0.599297		317.689	317.689		0.023117	1
μd	Inverse of average infective period, rabid mortality rate	0.7	week-1		27	27	98.1177	3.34985	0.340951	6.84304	2.86853	104.677	104.677	1.01477		2913.09	0.185469	0.000970417	0.018818	0.018818	0.0707891	2913.35	2913.35	0.0233428	0.62264		316.173	316.173		0.0274036	1
					28	28	97.696	3.32979	0.339201	7.08346	3.30595	104.671	104.671	1.01041		2913.55	0.186063	0.000974577	0.0197928	0.0197928	0.0744462	2913.81	2913.81	0.0232413	0.645881		314.469	314.469		0.0315842	1
Sh	Susceptible at t0	2900.72	humans/ km2		29	29	97.2884	3.30792	0.337255	7.32244	3.73252	104.666	104.666	1.0062		2914.02	0.186469	0.000977696	0.0207708	0.0207708	0.0781141	2914.28	2914.28	0.0231257	0.669007		312.586	312.586		0.0356612	1
Eh	Exposed at t0	0	humans/ km2		30	30	96.8947	3.28434	0.335121	7.55985	4.14852	104.663	104.663	1.00212		2914.48	0.186695	0.000979826	0.0217509	0.0217509	0.0817889	2914.75	2914.75	0.0229967	0.692004		310.533	310.533		0.039637	1
Ih	Infectious/Rabid at t0	0	humans/ km2		31	31	96.5145	3.25914	0.33281	7.79557	4.55422	104.661	104.661	0.998192		2914.95	0.186753	0.000981019	0.0227322	0.0227322	0.0854671	2915.22	2915.22	0.0228549	0.714859		308.32	308.32		0.0435141	1
Rh	Immune at t0	0	humans/ km2		32	32	96.6181	3.24831	0.330333	8.02948	4.46369	104.66	104.66	0.999263		2915.41	0.186649	0.00098132	0.0237139	0.0237139	0.0891453	2915.69	2915.69	0.0227009	0.73756		305.954	305.954		0.0426493	1
Nh	Population at t0	2900.72	humans/ km2		33	33	96.7221	3.23586	0.328837	8.26261	4.37496	104.662	104.662	1.00034		2915.88	0.186393	0.000980776	0.0246949	0.0246949	0.0928203	2916.16	2916.16	0.0225355	0.760095		304.937	304.937		0.041801	1
					34	34	96.8251	3.22365	0.32751	8.49485	4.288	104.664	104.664	1.0014		2916.34	0.18607	0.000979429	0.0256746	0.0256746	0.0964892	2916.63	2916.63	0.0224371	0.782532		303.768	303.768		0.0409691	1
bh	Human birth rate	0.000461538	week-1		35	35	96.9267	3.21192	0.32625	8.72621	4.20277	104.668	104.668	1.00245		2916.81	0.185699	0.000977729	0.0266527	0.0266527	0.100151	2917.09	2917.09	0.0223501	0.804882		302.622	302.622		0.0401535	1
λh	Human loss of vaccination immunity rate	0	week-1		36	36	97.0269	3.20068	0.325043	8.95673	4.11923	104.672	104.672	1.00349		2917.27	0.185291	0.00097578	0.0276287	0.0276287	0.103803	2917.56	2917.56	0.0222676	0.82715		301.521	301.521		0.0393537	1
mh	Human mortality rate	0.000300481	week-1		37	37	97.1258	3.18992	0.323886	9.18645	4.03735	104.677	104.677	1.00451		2917.74	0.184853	0.000973635	0.0286027	0.0286027	0.107447	2918.03	2918.03	0.0221888	0.849339		300.466	300.466		0.0385696	1
vh	Human vaccine efficacy	0.93			38	38	97.2233	3.17964	0.322779	9.41539	3.95709	104.683	104.683	1.00552		2918.2	0.184394	0.000971338	0.0295743	0.0295743	0.111081	2918.5	2918.5	0.0221134	0.871452		299.456	299.456		0.0378008	1
αh	Human prophylactic rate	0	week-1		39	39	97.3195	3.16981	0.32172	9.64359	3.87843	104.689	104.689	1.00652		2918.67	0.183919	0.000968925	0.0305435	0.0305435	0.114705	2918.97	2918.97	0.0220413	0.893493		298.49	298.49		0.037047	1
βdh	Dog human transmission rate	2.34e-05	km2/(dogs . .week)		40	40	97.4144	3.16044	0.320708	9.87109	3.80134	104.697	104.697	1.0075		2919.14	0.183433	0.000966428	0.0315102	0.0315102	0.118318	2919.44	2919.44	0.0219725	0.915466		297.568	297.568		0.036308	1
					41	41	97.5079	3.1515	0.319742	10.0979	3.72577	104.705	104.705	1.00847		2919.6	0.182941	0.000963875	0.0324744	0.0324744	0.121921	2919.91	2919.91	0.0219068	0.937373		296.688	296.688		0.0355835	1
P10	PEP vaccination rate	0.85	week-1		42	42	97.6001	3.143	0.31882	10.3241	3.65171	104.714	104.714	1.00942		2920.07	0.182446	0.000961288	0.033436	0.033436	0.125512	2920.38	2920.38	0.0218443	0.959217		295.849	295.849		0.0348733	1
					43	43	97.6911	3.13492	0.317943	10.5497	3.57911	104.723	104.723	1.01036		2920.53	0.181953	0.000958689	0.034395	0.034395	0.129093	2920.85	2920.85	0.0217849	0.981002		295.051	295.051		0.0341769	1
μh	Inverse of average infective period, rabid human mortality rate	1	week-1		44	44	97.7807	3.12726	0.317109	10.7747	3.50796	104.733	104.733	1.01129		2921	0.181463	0.000956095	0.0353513	0.0353513	0.132663	2921.32	2921.32	0.0217284	1.00273		294.293	294.293		0.0334943	1
					45	45	97.869	3.11999	0.316317	10.9991	3.43822	104.744	104.744	1.0122		2921.47	0.180979	0.000953521	0.0363052	0.0363052	0.136222	2921.79	2921.79	0.0216749	1.02441		293.573	293.573		0.0328252	1
spayd	Proportion of adult female dogs spayed	0			46	46	97.956	3.11313	0.315566	11.223	3.36987	104.755	104.755	1.0131		2921.93	0.180504	0.00095098	0.0372564	0.0372564	0.13977	2922.26	2922.26	0.0216242	1.04603		292.891	292.891		0.0321692	1
neuterd	Proportion of adult male dogs neutered	0			47	47	98.0418	3.10665	0.314856	11.4465	3.30288	104.766	104.766	1.01399		2922.4	0.180039	0.000948482	0.0382052	0.0382052	0.143308	2922.73	2922.73	0.0215763	1.06761		292.247	292.247		0.0315262	1
adjusted_birthrated	Adjusted canine birth rate (per 1000 dogs)	650			48	48	98.1263	3.10055	0.314185	11.6694	3.23721	104.778	104.778	1.01486		2922.87	0.179585	0.000946039	0.0391515	0.0391515	0.146836	2923.19	2923.19	0.0215311	1.08914		291.638	291.638		0.0308958	1
					49	49	98.2095	3.09482	0.313552	11.892	3.17285	104.791	104.791	1.01572		2923.33	0.179145	0.000943656	0.0400955	0.0400955	0.150354	2923.66	2923.66	0.0214887	1.11063		291.066	291.066		0.030278	1
					50	50	98.2915	3.08945	0.312958	12.1141	3.10977	104.804	104.804	1.01657		2923.8	0.178718	0.000941341	0.0410371	0.0410371	0.153862	2924.13	2924.13	0.0214489	1.13207		290.528	290.528		0.0296723	1
					51	51	98.3722	3.08444	0.3124	12.3358	3.04794	104.817	104.817	1.01741		2924.27	0.178306	0.0009391	0.0419765	0.0419765	0.15736	2924.6	2924.6	0.0214116	1.15349		290.024	290.024		0.0290786	1
					52	52	98.4517	3.07979	0.311879	12.5572	2.98733	104.831	104.831	1.01823		2924.74	0.17791	0.000936936	0.0429137	0.0429137	0.160849	2925.07	2925.07	0.0213769	1.17486		289.554	289.554		0.0284967	1
					53	1	98.5299	3.07547	0.311394	12.7782	2.92794	104.845	104.845	1.01904		2925.2	0.17753	0.000934855	0.0438488	0.0438488	0.164329	2925.54	2925.54	0.0213446	1.19621		289.117	289.117		0.0279264	1
					54	2	98.6069	3.07149	0.310943	12.9989	2.86972	104.859	104.859	1.01983		2925.67	0.177167	0.000932858	0.044782	0.044782	0.167801	2926.02	2926.02	0.0213148	1.21752		288.711	288.711		0.0273674	1
					55	3	98.6827	3.06783	0.310527	13.2194	2.81265	104.874	104.874	1.02062		2926.14	0.17682	0.000930948	0.0457132	0.0457132	0.171264	2926.49	2926.49	0.0212874	1.23881		288.338	288.338		0.0268194	1
					56	4	98.7573	3.0645	0.310144	13.4396	2.75672	104.889	104.889	1.02139		2926.6	0.176491	0.000929127	0.0466426	0.0466426	0.17472	2926.96	2926.96	0.0212623	1.26007		287.995	287.995		0.0262824	1
					57	5	98.8306	3.06149	0.309794	13.6595	2.7019	104.904	104.904	1.02215		2927.07	0.176179	0.000927396	0.0475703	0.0475703	0.178167	2927.43	2927.43	0.0212394	1.28131		287.682	287.682		0.025756	1
					58	6	98.9027	3.05879	0.309476	13.8792	2.64817	104.919	104.919	1.02289		2927.54	0.175885	0.000925757	0.0484963	0.0484963	0.181608	2927.9	2927.9	0.0212188	1.30253		287.399	287.399		0.0252401	1
					59	7	98.9737	3.05639	0.309189	14.0988	2.59551	104.935	104.935	1.02363		2928.01	0.175608	0.00092421	0.0494208	0.0494208	0.185042	2928.37	2928.37	0.0212004	1.32373		287.145	287.145		0.0247345	1
					60	8	99.0434	3.05428	0.308934	14.3181	2.54389	104.95	104.95	1.02435		2928.47	0.175348	0.000922755	0.0503438	0.0503438	0.188469	2928.84	2928.84	0.0211842	1.34491		286.92	286.92		0.024239	1
					61	9	99.1119	3.05247	0.308709	14.5373	2.4933	104.966	104.966	1.02506		2928.94	0.175107	0.000921393	0.0512655	0.0512655	0.19189	2929.31	2929.31	0.0211701	1.36608		286.723	286.723		0.0237533	1
					62	10	99.1793	3.05095	0.308513	14.7564	2.44371	104.982	104.982	1.02575		2929.41	0.174882	0.000920123	0.0521859	0.0521859	0.195305	2929.78	2929.78	0.021158	1.38724		286.553	286.553		0.0232773	1
					63	11	99.2454	3.0497	0.308347	14.9754	2.39511	104.999	104.999	1.02644		2929.88	0.174675	0.000918944	0.0531051	0.0531051	0.198715	2930.25	2930.25	0.021148	1.40839		286.41	286.41		0.0228109	1
					64	12	99.3104	3.04874	0.30821	15.1942	2.34747	105.015	105.015	1.02711		2930.34	0.174486	0.000917857	0.0540232	0.0540232	0.20212	2930.72	2930.72	0.02114	1.42953		286.293	286.293		0.0223537	1
					65	13	99.3742	3.04804	0.3081	15.4131	2.30078	105.031	105.031	1.02777		2930.81	0.174313	0.00091686	0.0549404	0.0549404	0.20552	2931.19	2931.19	0.021134	1.45066		286.202	286.202		0.0219057	1
					66	14	99.4368	3.04761	0.308018	15.6318	2.25501	105.047	105.047	1.02842		2931.28	0.174158	0.000915953	0.0558566	0.0558566	0.208915	2931.66	2931.66	0.0211298	1.47179		286.136	286.136		0.0214666	1
					67	15	99.4983	3.04743	0.307963	15.8505	2.21016	105.064	105.064	1.02905		2931.75	0.174019	0.000915136	0.056772	0.056772	0.212306	2932.14	2932.14	0.0211276	1.49292		286.096	286.096		0.0210363	1
					68	16	99.5586	3.04751	0.307935	16.0693	2.16619	105.08	105.08	1.02967		2932.22	0.173896	0.000914406	0.0576867	0.0576867	0.215694	2932.61	2932.61	0.0211272	1.51405		286.079	286.079		0.0206146	1
					69	17	99.6177	3.04784	0.307932	16.288	2.1231	105.097	105.097	1.03029		2932.68	0.17379	0.000913763	0.0586007	0.0586007	0.219078	2933.08	2933.08	0.0211286	1.53518		286.087	286.087		0.0202014	1
					70	18	99.6757	3.04842	0.307955	16.5067	2.08086	105.113	105.113	1.03089		2933.15	0.173701	0.000913206	0.0595142	0.0595142	0.222459	2933.55	2933.55	0.0211318	1.55631		286.118	286.118		0.0197965	1
					71	19	99.7325	3.04924	0.308003	16.7255	2.03947	105.129	105.129	1.03147		2933.62	0.173627	0.000912734	0.0604272	0.0604272	0.225837	2934.02	2934.02	0.0211367	1.57745		286.172	286.172		0.0193996	1
					72	20	99.7882	3.05029	0.308075	16.9444	1.99889	105.146	105.146	1.03205		2934.09	0.173568	0.000912346	0.0613398	0.0613398	0.229213	2934.49	2934.49	0.0211434	1.59859		286.249	286.249		0.0190107	1
					73	21	99.8428	3.05157	0.308171	17.1633	1.95912	105.162	105.162	1.03261		2934.56	0.173526	0.00091204	0.0622522	0.0622522	0.232586	2934.96	2934.96	0.0211517	1.61974		286.348	286.348		0.0186296	1
					74	22	99.4097	3.03821	0.308291	17.3823	2.42154	105.178	105.178	1.02814		2935.03	0.173498	0.000911815	0.0631643	0.0631643	0.235958	2935.44	2935.44	0.0211617	1.6409		286.468	286.468		0.0230233	1
					75	23	98.9887	3.02513	0.307367	17.6003	2.87257	105.194	105.194	1.02378		2935.49	0.173485	0.00091167	0.0640762	0.0640762	0.239328	2935.91	2935.91	0.0211733	1.66208		285.214	285.214		0.0273074	1
					76	24	98.581	3.0106	0.30616	17.8175	3.31252	105.21	105.21	1.01956		2935.96	0.173414	0.000911604	0.0649881	0.0649881	0.242697	2936.38	2936.38	0.0211132	1.68319		283.986	283.986		0.0314847	1
					77	25	98.1868	2.99447	0.304767	18.0335	3.74165	105.228	105.228	1.01549		2936.43	0.173272	0.00091123	0.0658996	0.0658996	0.246064	2936.85	2936.85	0.0210337	1.70422		282.622	282.622		0.0355576	1
					78	26	97.8058	2.97682	0.303206	18.2484	4.16024	105.246	105.246	1.01155		2936.9	0.173055	0.000910484	0.0668103	0.0668103	0.249426	2937.32	2937.32	0.0209413	1.72516		281.108	281.108		0.0395287	1
					79	27	97.4377	2.9577	0.301486	18.4621	4.56855	105.265	105.265	1.00774		2937.37	0.172761	0.000909343	0.06772	0.06772	0.252783	2937.8	2937.8	0.0208374	1.746		279.45	279.45		0.0434003	1
					80	28	97.0824	2.93721	0.299616	18.6744	4.96685	105.286	105.286	1.00406		2937.84	0.172387	0.000907796	0.068628	0.068628	0.256134	2938.27	2938.27	0.0207225	1.76672		277.656	277.656		0.0471748	1
					81	29	96.7395	2.91542	0.297603	18.8852	5.35539	105.308	105.308	1.00052		2938.31	0.171934	0.000905834	0.0695341	0.0695341	0.259476	2938.74	2938.74	0.0205972	1.78732		275.732	275.732		0.0508546	0
					82	30	96.8803	2.90661	0.295456	19.0944	5.24881	105.331	105.331	1.00197		2938.78	0.171401	0.000903453	0.0704379	0.0704379	0.262808	2939.21	2939.21	0.0204621	1.80778		273.687	273.687		0.0498315	1
					83	31	96.5487	2.88233	0.294202	19.303	5.6306	105.356	105.356	0.998545		2939.25	0.170789	0.000900653	0.0713388	0.0713388	0.266128	2939.69	2939.69	0.0203177	1.8281		272.86	272.86		0.0534436	0
					84	32	96.6981	2.87263	0.292095	19.5099	5.51853	105.381	105.381	1.00009		2939.72	0.170169	0.000897436	0.0722365	0.0722365	0.269436	2940.16	2940.16	0.0202347	1.84834		270.581	270.581		0.0523673	0
					85	33	96.847	2.86188	0.290789	19.7161	5.40869	105.408	105.408	1.00163		2940.19	0.169483	0.000894176	0.0731309	0.0731309	0.27273	2940.63	2940.63	0.0200931	1.86843		269.67	269.67		0.0513118	0
					86	34	96.9939	2.85155	0.289638	19.9215	5.30103	105.436	105.436	1.00315		2940.66	0.168793	0.000890569	0.0740218	0.0740218	0.276009	2941.1	2941.1	0.0200064	1.88844		268.661	268.661		0.0502772	0
					87	35	97.1389	2.84181	0.288563	20.1261	5.19551	105.465	105.465	1.00465		2941.13	0.168112	0.000886948	0.074909	0.074909	0.279274	2941.58	2941.58	0.0199304	1.90837		267.691	267.691		0.049263	1
					88	36	97.2817	2.83267	0.287553	20.3301	5.09209	105.494	105.494	1.00613		2941.6	0.167444	0.00088337	0.0757926	0.0757926	0.282524	2942.05	2942.05	0.0198596	1.92823		266.777	266.777		0.0482689	1
					89	37	97.4226	2.8241	0.286603	20.5334	4.99071	105.524	105.524	1.00758		2942.07	0.16679	0.000879856	0.0766727	0.0766727	0.28576	2942.52	2942.52	0.0197932	1.94802		265.918	265.918		0.0472946	1
					90	38	97.5614	2.81612	0.285713	20.7361	4.89135	105.555	105.555	1.00902		2942.54	0.166155	0.000876423	0.0775494	0.0775494	0.288982	2943	2943	0.019731	1.96775		265.115	265.115		0.0463396	1
					91	39	97.6982	2.80869	0.284882	20.9382	4.79396	105.586	105.586	1.01043		2943.01	0.165538	0.000873082	0.0784228	0.0784228	0.292191	2943.47	2943.47	0.0196729	1.98742		264.365	264.365		0.0454035	1
					92	40	97.8329	2.8018	0.284107	21.1397	4.69851	105.617	105.617	1.01183		2943.48	0.164943	0.000869844	0.0792929	0.0792929	0.295386	2943.94	2943.94	0.0196188	2.00704		263.667	263.667		0.0444861	1
					93	41	97.9657	2.79546	0.283389	21.3408	4.60495	105.65	105.65	1.0132		2943.95	0.16437	0.000866716	0.0801599	0.0801599	0.298569	2944.41	2944.41	0.0195686	2.02661		263.021	263.021		0.043587	1
					94	42	98.0965	2.78963	0.282725	21.5415	4.51325	105.682	105.682	1.01455		2944.42	0.163821	0.000863707	0.0810238	0.0810238	0.301739	2944.89	2944.89	0.0195222	2.04613		262.425	262.425		0.0427059	1
					95	43	98.2253	2.78432	0.282114	21.7417	4.42337	105.715	105.715	1.01589		2944.89	0.163297	0.000860822	0.0818849	0.0818849	0.304898	2945.36	2945.36	0.0194796	2.06561		261.878	261.878		0.0418423	1
					96	44	98.3522	2.7795	0.281555	21.9415	4.33527	105.748	105.748	1.0172		2945.36	0.162797	0.000858065	0.0827432	0.0827432	0.308045	2945.84	2945.84	0.0194406	2.08505		261.379	261.379		0.040996	1
					97	45	98.4771	2.77518	0.281047	22.141	4.24892	105.782	105.782	1.01849		2945.83	0.162323	0.00085544	0.0835989	0.0835989	0.311181	2946.31	2946.31	0.0194052	2.10446		260.928	260.928		0.0401667	1
					98	46	98.6	2.77134	0.28059	22.3402	4.16429	105.816	105.816	1.01976		2946.31	0.161875	0.000852949	0.0844521	0.0844521	0.314307	2946.78	2946.78	0.0193733	2.12383		260.522	260.522		0.039354	1
					99	47	98.721	2.76796	0.280181	22.5391	4.08134	105.85	105.85	1.02101		2946.78	0.161453	0.000850595	0.085303	0.085303	0.317423	2947.26	2947.26	0.0193449	2.14318		260.161	260.161		0.0385576	1
					100	48	98.8401	2.76505	0.27982	22.7377	4.00003	105.885	105.885	1.02224		2947.25	0.161058	0.000848379	0.0861516	0.0861516	0.320529	2947.73	2947.73	0.0193198	2.1625		259.844	259.844		0.0377771	1
					101	49	98.9572	2.76259	0.279506	22.9362	3.92034	105.92	105.92	1.02346		2947.72	0.160689	0.000846301	0.0869982	0.0869982	0.323627	2948.2	2948.2	0.019298	2.18179		259.571	259.571		0.0370124	1
					102	50	99.0725	2.76058	0.279239	23.1344	3.84223	105.955	105.955	1.02465		2948.19	0.160347	0.000844363	0.0878428	0.0878428	0.326717	2948.68	2948.68	0.0192794	2.20107		259.34	259.34		0.036263	1
					103	51	99.1858	2.759	0.279016	23.3326	3.76567	105.989	105.989	1.02582		2948.66	0.160031	0.000842564	0.0886856	0.0886856	0.329799	2949.15	2949.15	0.019264	2.22034		259.151	259.151		0.0355288	1
					104	52	99.2972	2.75784	0.278838	23.5306	3.69064	106.025	106.025	1.02697		2949.13	0.159741	0.000840904	0.0895268	0.0895268	0.332874	2949.63	2949.63	0.0192517	2.23959		259.003	259.003		0.0348093	1
					105	1	99.4068	2.75711	0.278703	23.7285	3.61709	106.06	106.06	1.0281		2949.6	0.159477	0.000839382	0.0903664	0.0903664	0.335942	2950.1	2950.1	0.0192425	2.25883		258.894	258.894		0.0341043	1
					106	2	99.5145	2.75678	0.278611	23.9264	3.54501	106.095	106.095	1.02922		2950.08	0.15924	0.000837997	0.0912047	0.0912047	0.339004	2950.57	2950.57	0.0192363	2.27807		258.825	258.825		0.0334136	1
					107	3	99.6203	2.75686	0.27856	24.1243	3.47435	106.13	106.13	1.03031		2950.55	0.159028	0.000836749	0.0920417	0.0920417	0.34206	2951.05	2951.05	0.019233	2.2973		258.794	258.794		0.0327368	1
					108	4	99.7242	2.75733	0.278551	24.3221	3.40511	106.165	106.165	1.03139		2951.02	0.158842	0.000835636	0.0928775	0.0928775	0.345112	2951.52	2951.52	0.0192326	2.31653		258.802	258.802		0.0320737	1
					109	5	99.8263	2.7582	0.278582	24.52	3.33723	106.2	106.2	1.03244		2951.49	0.15868	0.000834656	0.0937124	0.0937124	0.348158	2952	2952	0.019235	2.33577		258.846	258.846		0.031424	1
					110	6	99.9265	2.75944	0.278652	24.718	3.27071	106.235	106.235	1.03348		2951.96	0.158544	0.000833809	0.0945465	0.0945465	0.351201	2952.47	2952.47	0.0192402	2.35501		258.927	258.927		0.0307874	1
					111	7	100.025	2.76106	0.278762	24.916	3.2055	106.27	106.27	1.0345		2952.43	0.158432	0.000833093	0.0953798	0.0953798	0.35424	2952.95	2952.95	0.0192482	2.37426		259.044	259.044		0.0301637	1
					112	8	100.121	2.76305	0.278909	25.1142	3.1416	106.305	106.305	1.0355		2952.91	0.158345	0.000832506	0.0962126	0.0962126	0.357276	2953.42	2953.42	0.0192588	2.39352		259.196	259.196		0.0295527	1
					113	9	100.216	2.7654	0.279095	25.3125	3.07896	106.34	106.34	1.03647		2953.38	0.158281	0.000832046	0.0970449	0.0970449	0.360309	2953.9	2953.9	0.0192721	2.41279		259.383	259.383		0.028954	1
					114	10	100.309	2.76811	0.279317	25.511	3.01757	106.374	106.374	1.03743		2953.85	0.158242	0.000831713	0.0978769	0.0978769	0.36334	2954.37	2954.37	0.019288	2.43208		259.604	259.604		0.0283675	1
					115	11	100.4	2.77117	0.279575	25.7096	2.95739	106.408	106.408	1.03838		2954.32	0.158225	0.000831504	0.0987086	0.0987086	0.366369	2954.85	2954.85	0.0193064	2.45138		259.858	259.858		0.027793	1
					116	12	100.489	2.77458	0.279869	25.9085	2.89842	106.442	106.442	1.0393		2954.79	0.158232	0.000831417	0.0995403	0.0995403	0.369397	2955.32	2955.32	0.0193273	2.47071		260.146	260.146		0.02723	1
					117	13	100.577	2.77832	0.280198	26.1076	2.84062	106.476	106.476	1.0402		2955.27	0.158261	0.00083145	0.100372	0.100372	0.372424	2955.8	2955.8	0.0193508	2.49006		260.465	260.465		0.0266785	1
					118	14	100.662	2.7824	0.280562	26.307	2.78396	106.509	106.509	1.04109		2955.74	0.158312	0.000831603	0.101204	0.101204	0.375451	2956.27	2956.27	0.0193766	2.50944		260.816	260.816		0.0261382	1
					119	15	100.746	2.7868	0.280959	26.5067	2.72843	106.542	106.542	1.04196		2956.21	0.158385	0.000831873	0.102036	0.102036	0.378478	2956.75	2956.75	0.0194049	2.52884		261.199	261.199		0.025609	1
					120	16	100.828	2.79152	0.28139	26.7067	2.67401	106.575	106.575	1.0428		2956.68	0.15848	0.000832258	0.102868	0.102868	0.381506	2957.22	2957.22	0.0194355	2.54828		261.612	261.612		0.0250904	1
					121	17	100.908	2.79657	0.281854	26.9071	2.62067	106.607	106.607	1.04363		2957.15	0.158597	0.000832758	0.103701	0.103701	0.384534	2957.7	2957.7	0.0194684	2.56775		262.056	262.056		0.0245825	1
					122	18	100.987	2.80192	0.28235	27.1078	2.56839	106.639	106.639	1.04444		2957.63	0.158734	0.000833369	0.104535	0.104535	0.387564	2958.17	2958.17	0.0195036	2.58725		262.529	262.529		0.0240848	1
					123	19	101.063	2.80758	0.282877	27.3089	2.51715	106.671	106.671	1.04524		2958.1	0.158892	0.00083409	0.105369	0.105369	0.390596	2958.65	2958.65	0.019541	2.60679		263.032	263.032		0.0235973	1
					124	20	101.138	2.81354	0.283436	27.5104	2.46693	106.702	106.702	1.04601		2958.57	0.15907	0.00083492	0.106205	0.106205	0.39363	2959.13	2959.13	0.0195806	2.62637		263.563	263.563		0.0231198	1
					125	21	101.211	2.8198	0.284025	27.7123	2.41771	106.733	106.733	1.04677		2959.04	0.159268	0.000835857	0.107041	0.107041	0.396666	2959.6	2959.6	0.0196224	2.64599		264.123	264.123		0.022652	1
					126	22	100.789	2.81261	0.284645	27.9147	2.87639	106.763	106.763	1.0424		2959.52	0.159486	0.000836899	0.107878	0.107878	0.399706	2960.08	2960.08	0.0196664	2.66566		264.71	264.71		0.0269418	1
					127	23	100.379	2.8057	0.284308	28.1166	3.32383	106.793	106.793	1.03816		2959.99	0.159724	0.000838045	0.108716	0.108716	0.402749	2960.55	2960.55	0.0197124	2.68537		264.035	264.035		0.0311241	1
					128	24	99.9812	2.79745	0.283714	28.3179	3.76031	106.823	106.823	1.03405		2960.46	0.159912	0.000839293	0.109556	0.109556	0.405796	2961.03	2961.03	0.0196922	2.70506		263.387	263.387		0.0352014	1
					129	25	99.5962	2.78773	0.28295	28.5187	4.18609	106.853	106.853	1.03006		2960.94	0.160039	0.000840282	0.110396	0.110396	0.408845	2961.5	2961.5	0.0196542	2.72472		262.612	262.612		0.0391761	1
					130	26	99.2237	2.77657	0.28203	28.7188	4.60144	106.884	106.884	1.02621		2961.41	0.160101	0.000840951	0.111237	0.111237	0.411897	2961.98	2961.98	0.0196044	2.74432		261.7	261.7		0.0430509	1
					131	27	98.8635	2.76404	0.280963	28.9181	5.00663	106.915	106.915	1.02249		2961.88	0.160095	0.000841276	0.112079	0.112079	0.414948	2962.46	2962.46	0.0195438	2.76387		260.652	260.652		0.0468281	1
					132	28	98.5154	2.7502	0.279754	29.1164	5.40192	106.947	106.947	1.01889		2962.35	0.160019	0.000841243	0.11292	0.11292	0.417999	2962.93	2962.93	0.019473	2.78334		259.476	259.476		0.0505101	0
					133	29	98.6591	2.74851	0.27841	29.3138	5.29408	106.98	106.98	1.02037		2962.83	0.159871	0.000840842	0.113762	0.113762	0.421047	2963.41	2963.41	0.0193923	2.80273		258.177	258.177		0.0494866	1
					134	30	98.3212	2.73215	0.277899	29.5111	5.68254	107.014	107.014	1.01688		2963.3	0.159652	0.000840066	0.114602	0.114602	0.424091	2963.89	2963.89	0.0193022	2.82203		258.018	258.018		0.053101	0
					135	31	98.4726	2.72952	0.276577	29.7072	5.5691	107.048	107.048	1.01844		2963.78	0.159426	0.000838912	0.115441	0.115441	0.42713	2964.36	2964.36	0.0192699	2.8413		256.482	256.482		0.0520244	0
					136	32	98.623	2.72585	0.276005	29.9031	5.45791	107.083	107.083	1.02		2964.25	0.15914	0.000837728	0.116279	0.116279	0.430164	2964.84	2964.84	0.0191813	2.86049		256.236	256.236		0.0509691	0
					137	33	98.7709	2.72255	0.275575	30.0987	5.34893	107.118	107.118	1.02153		2964.72	0.158852	0.000836224	0.117116	0.117116	0.433191	2965.32	2965.32	0.0191447	2.87963		255.891	255.891		0.049935	1
					138	34	98.9163	2.71977	0.275214	30.2941	5.24212	107.153	107.153	1.02303		2965.2	0.158572	0.00083471	0.11795	0.11795	0.436211	2965.79	2965.79	0.0191179	2.89875		255.581	255.581		0.0489217	1
					139	35	99.0592	2.71754	0.274909	30.4893	5.13744	107.189	107.189	1.02451		2965.67	0.158305	0.000833241	0.118784	0.118784	0.439225	2966.27	2966.27	0.0190959	2.91784		255.32	255.32		0.0479288	1
					140	36	99.1995	2.71584	0.274661	30.6843	5.03484	107.225	107.225	1.02596		2966.15	0.158052	0.000831836	0.119616	0.119616	0.442232	2966.75	2966.75	0.0190778	2.93692		255.111	255.111		0.0469559	1
					141	37	99.3374	2.71466	0.274466	30.8793	4.93429	107.261	107.261	1.02739		2966.62	0.157816	0.000830507	0.120447	0.120447	0.445234	2967.22	2967.22	0.0190636	2.95598		254.951	254.951		0.0460027	1
					142	38	99.4727	2.71399	0.274325	31.0741	4.83573	107.297	107.297	1.02879		2967.09	0.157598	0.000829266	0.121276	0.121276	0.44823	2967.7	2967.7	0.0190531	2.97504		254.84	254.84		0.0450688	1
					143	39	99.6056	2.71381	0.274235	31.2689	4.73914	107.333	107.333	1.03016		2967.57	0.1574	0.000828121	0.122105	0.122105	0.451221	2968.18	2968.18	0.0190464	2.99408		254.777	254.777		0.0441537	1
					144	40	99.736	2.71413	0.274196	31.4636	4.64447	107.369	107.369	1.03151		2968.04	0.157223	0.000827081	0.122932	0.122932	0.454208	2968.65	2968.65	0.0190432	3.01313		254.761	254.761		0.0432572	1
					145	41	99.8639	2.71493	0.274208	31.6584	4.55169	107.405	107.405	1.03283		2968.52	0.157068	0.000826151	0.123758	0.123758	0.457189	2969.13	2969.13	0.0190435	3.03217		254.791	254.791		0.0423788	1
					146	42	99.9894	2.71621	0.274268	31.8533	4.46075	107.441	107.441	1.03413		2968.99	0.156936	0.000825336	0.124584	0.124584	0.460167	2969.61	2969.61	0.0190474	3.05122		254.866	254.866		0.0415183	1
					147	43	100.113	2.71794	0.274377	32.0482	4.37162	107.476	107.476	1.0354		2969.47	0.156827	0.000824641	0.125409	0.125409	0.463141	2970.09	2970.09	0.0190546	3.07027		254.985	254.985		0.0406752	1
					148	44	100.233	2.72013	0.274532	32.2433	4.28427	107.512	107.512	1.03665		2969.94	0.156742	0.000824069	0.126233	0.126233	0.466113	2970.56	2970.56	0.0190652	3.08934		255.148	255.148		0.0398492	1
					149	45	100.351	2.72277	0.274734	32.4385	4.19866	107.548	107.548	1.03787		2970.42	0.156681	0.000823623	0.127057	0.127057	0.469081	2971.04	2971.04	0.0190791	3.10842		255.354	255.354		0.0390401	1
					150	46	100.467	2.72584	0.274981	32.6339	4.11476	107.583	107.583	1.03907		2970.89	0.156645	0.000823304	0.127881	0.127881	0.472048	2971.52	2971.52	0.0190961	3.12751		255.602	255.602		0.0382473	1
					151	47	100.581	2.72935	0.275273	32.8296	4.03252	107.618	107.618	1.04025		2971.37	0.156633	0.000823113	0.128704	0.128704	0.475013	2972	2972	0.0191164	3.14663		255.89	255.89		0.0374708	1
					152	48	100.692	2.73328	0.275609	33.0255	3.95193	107.653	107.653	1.04139		2971.84	0.156647	0.000823052	0.129527	0.129527	0.477976	2972.48	2972.48	0.0191397	3.16577		256.22	256.22		0.03671	1
					153	49	100.801	2.73763	0.275988	33.2216	3.87294	107.687	107.687	1.04252		2972.31	0.156685	0.000823122	0.130351	0.130351	0.48094	2972.95	2972.95	0.0191662	3.18494		256.589	256.589		0.0359647	1
					154	50	100.907	2.74239	0.27641	33.4181	3.79552	107.721	107.721	1.04362		2972.79	0.156747	0.000823322	0.131174	0.131174	0.483903	2973.43	2973.43	0.0191956	3.20413		256.997	256.997		0.0352347	1
					155	51	101.011	2.74755	0.276873	33.6149	3.71965	107.755	107.755	1.0447		2973.26	0.156835	0.000823652	0.131998	0.131998	0.486866	2973.91	2973.91	0.019228	3.22336		257.443	257.443		0.0345195	1
					156	52	101.113	2.7531	0.277377	33.8121	3.64528	107.788	107.788	1.04575		2973.74	0.156947	0.000824111	0.132822	0.132822	0.48983	2974.39	2974.39	0.0192633	3.24262		257.928	257.928		0.0338189	1
					157	1	101.212	2.75904	0.277921	34.0097	3.5724	107.821	107.821	1.04677		2974.22	0.157084	0.000824701	0.133647	0.133647	0.492796	2974.87	2974.87	0.0193014	3.26192		258.449	258.449		0.0331326	1
					158	2	101.309	2.76537	0.278505	34.2077	3.50098	107.854	107.854	1.04778		2974.69	0.157244	0.000825418	0.134473	0.134473	0.495763	2975.34	2975.34	0.0193424	3.28127		259.007	259.007		0.0324604	1
					159	3	101.404	2.77207	0.279128	34.4062	3.43097	107.886	107.886	1.04876		2975.17	0.157429	0.000826264	0.1353	0.1353	0.498733	2975.82	2975.82	0.0193861	3.30065		259.601	259.601		0.0318019	1
					160	4	101.496	2.77915	0.279789	34.6052	3.36237	107.917	107.917	1.04971		2975.64	0.157638	0.000827236	0.136127	0.136127	0.501705	2976.3	2976.3	0.0194326	3.32009		260.23	260.23		0.0311569	1
					161	5	101.586	2.78658	0.280488	34.8046	3.29513	107.948	107.948	1.05065		2976.12	0.157871	0.000828333	0.136956	0.136956	0.504681	2976.78	2976.78	0.0194817	3.33957		260.894	260.894		0.030525	1
					162	6	101.674	2.79438	0.281224	35.0046	3.22923	107.979	107.979	1.05155		2976.59	0.158126	0.000829554	0.137785	0.137785	0.507661	2977.26	2977.26	0.0195335	3.3591		261.592	261.592		0.0299061	1
					163	7	101.76	2.80253	0.281996	35.2052	3.16465	108.009	108.009	1.05244		2977.07	0.158405	0.000830899	0.138617	0.138617	0.510644	2977.74	2977.74	0.0195879	3.37869		262.324	262.324		0.0292999	1
					164	8	101.843	2.81102	0.282804	35.4063	3.10135	108.038	108.038	1.0533		2977.54	0.158707	0.000832365	0.139449	0.139449	0.513632	2978.22	2978.22	0.0196448	3.39833		263.089	263.089		0.0287061	1
					165	9	101.924	2.81985	0.283647	35.6081	3.03932	108.067	108.067	1.05414		2978.02	0.159032	0.000833951	0.140283	0.140283	0.516626	2978.69	2978.69	0.0197042	3.41804		263.886	263.886		0.0281244	1
					166	10	102.003	2.82902	0.284525	35.8104	2.97852	108.095	108.095	1.05495		2978.49	0.159378	0.000835656	0.141119	0.141119	0.519625	2979.17	2979.17	0.0197661	3.4378		264.715	264.715		0.0275547	1
					167	11	102.079	2.83852	0.285437	36.0135	2.91894	108.122	108.122	1.05575		2978.97	0.159747	0.000837478	0.141957	0.141957	0.522629	2979.65	2979.65	0.0198305	3.45763		265.576	265.576		0.0269966	1
					168	12	102.154	2.84834	0.286383	36.2172	2.86054	108.149	108.149	1.05651		2979.44	0.160138	0.000839415	0.142797	0.142797	0.525641	2980.13	2980.13	0.0198972	3.47753		266.468	266.468		0.02645	1
					169	13	102.226	2.85848	0.287361	36.4216	2.80331	108.175	108.175	1.05726		2979.92	0.160549	0.000841467	0.143638	0.143638	0.528659	2980.61	2980.61	0.0199663	3.4975		267.39	267.39		0.0259146	1
					170	14	102.296	2.86893	0.288372	36.6268	2.74723	108.2	108.2	1.05798		2980.4	0.160982	0.000843631	0.144482	0.144482	0.531684	2981.09	2981.09	0.0200377	3.51754		268.342	268.342		0.0253902	1
					171	15	102.363	2.87969	0.289414	36.8327	2.69226	108.225	108.225	1.05868		2980.87	0.161436	0.000845906	0.145329	0.145329	0.534717	2981.57	2981.57	0.0201114	3.53765		269.323	269.323		0.0248766	1
					172	16	102.429	2.89075	0.290488	37.0394	2.63839	108.248	108.248	1.05936		2981.35	0.161911	0.000848291	0.146177	0.146177	0.537758	2982.05	2982.05	0.0201874	3.55783		270.333	270.333		0.0243735	1
					173	17	102.492	2.90211	0.291593	37.2468	2.5856	108.271	108.271	1.06001		2981.82	0.162405	0.000850783	0.147028	0.147028	0.540808	2982.53	2982.53	0.0202655	3.5781		271.371	271.371		0.0238807	1
					174	18	102.553	2.91375	0.292727	37.4551	2.53386	108.293	108.293	1.06065		2982.3	0.16292	0.000853382	0.147882	0.147882	0.543866	2983.01	2983.01	0.0203458	3.59845		272.437	272.437		0.0233981	1
					175	19	102.612	2.92568	0.293892	37.6642	2.48315	108.315	108.315	1.06125		2982.78	0.163454	0.000856085	0.148738	0.148738	0.546934	2983.49	2983.49	0.0204282	3.61887		273.53	273.53		0.0229254	1
					176	20	102.669	2.93789	0.295085	37.8742	2.43346	108.335	108.335	1.06184		2983.25	0.164007	0.000858891	0.149597	0.149597	0.550012	2983.97	2983.97	0.0205127	3.63939		274.65	274.65		0.0224623	1
					177	21	102.723	2.95038	0.296306	38.0851	2.38476	108.355	108.355	1.0624		2983.73	0.164579	0.000861799	0.150459	0.150459	0.553099	2984.45	2984.45	0.0205993	3.65999		275.797	275.797		0.0220088	1
					178	22	102.275	2.94875	0.297556	38.2968	2.85196	108.373	108.373	1.05777		2984.2	0.16517	0.000864807	0.151324	0.151324	0.556197	2984.93	2984.93	0.0206879	3.68067		276.968	276.968		0.0263161	1
					179	23	101.838	2.94732	0.297801	38.5084	3.30762	108.391	108.391	1.05325		2984.68	0.16578	0.000867912	0.152193	0.152193	0.559306	2985.41	2985.41	0.0207784	3.70145		276.816	276.816		0.0305157	1
					180	24	101.414	2.94437	0.297769	38.72	3.75203	108.409	108.409	1.04887		2985.16	0.166335	0.000871115	0.153064	0.153064	0.562426	2985.89	2985.89	0.0207989	3.72225		276.682	276.682		0.0346101	1
					181	25	101.003	2.93974	0.297548	38.9313	4.18545	108.426	108.426	1.04462		2985.63	0.166824	0.000874033	0.153938	0.153938	0.565556	2986.37	2986.37	0.0208	3.74305		276.405	276.405		0.0386019	1
					182	26	100.605	2.93348	0.297151	39.1423	4.60818	108.444	108.444	1.0405		2986.11	0.167241	0.000876601	0.154815	0.154815	0.568694	2986.85	2986.85	0.0207878	3.76384		275.97	275.97		0.0424937	1
					183	27	100.219	2.92563	0.296587	39.3528	5.02046	108.462	108.462	1.0365		2986.59	0.167582	0.000878792	0.155694	0.155694	0.57184	2987.33	2987.33	0.0207634	3.7846		275.382	275.382		0.0462879	1
					184	28	99.8451	2.91627	0.29586	39.5628	5.42257	108.48	108.48	1.03264		2987.06	0.167846	0.000880587	0.156575	0.156575	0.574992	2987.81	2987.81	0.0207273	3.80533		274.646	274.646		0.0499869	1
					185	29	99.4833	2.90543	0.294977	39.7721	5.81476	108.498	108.498	1.0289		2987.54	0.16803	0.000881972	0.157457	0.157457	0.578148	2988.29	2988.29	0.0206798	3.82601		273.766	273.766		0.053593	0
					186	30	99.6181	2.90736	0.293944	39.9806	5.69836	108.518	108.518	1.03029		2988.02	0.168133	0.000882939	0.15834	0.15834	0.581307	2988.77	2988.77	0.0206214	3.84663		272.749	272.749		0.0525108	0
					187	31	99.7518	2.90789	0.293782	40.1893	5.58428	108.538	108.538	1.03167		2988.49	0.168155	0.000883481	0.159224	0.159224	0.584467	2989.25	2989.25	0.0205524	3.86718		272.93	272.93		0.0514501	0
					188	32	99.8828	2.90872	0.293774	40.398	5.47248	108.558	108.558	1.03303		2988.97	0.168166	0.000883595	0.160108	0.160108	0.587627	2989.73	2989.73	0.0205444	3.88773		272.98	272.98		0.0504107	0
					189	33	100.011	2.91004	0.29383	40.6067	5.36291	108.578	108.578	1.03435		2989.45	0.168178	0.000883652	0.160992	0.160992	0.590785	2990.21	2990.21	0.0205471	3.90827		273.058	273.058		0.0493923	1
					190	34	100.136	2.91187	0.293941	40.8156	5.25553	108.598	108.598	1.03565		2989.93	0.168196	0.000883717	0.161876	0.161876	0.593943	2990.69	2990.69	0.0205543	3.92883		273.182	273.182		0.0483945	1
					191	35	100.259	2.91419	0.294105	41.0246	5.1503	108.618	108.618	1.03692		2990.4	0.168223	0.000883812	0.16276	0.16276	0.597101	2991.17	2991.17	0.0205654	3.94939		273.353	273.353		0.0474168	1
					192	36	100.379	2.917	0.294318	41.2337	5.04718	108.637	108.637	1.03816		2990.88	0.168261	0.000883953	0.163644	0.163644	0.600258	2991.65	2991.65	0.0205801	3.96997		273.572	273.572		0.046459	1
					193	37	100.496	2.92029	0.294582	41.4431	4.94611	108.657	108.657	1.03937		2991.36	0.168313	0.000884154	0.164529	0.164529	0.603414	2992.13	2992.13	0.0205984	3.99057		273.836	273.836		0.0455205	1
					194	38	100.61	2.92405	0.294894	41.6527	4.84707	108.676	108.676	1.04055		2991.84	0.168381	0.000884427	0.165413	0.165413	0.606571	2992.61	2992.61	0.0206201	4.01119		274.144	274.144		0.0446011	1
					195	39	100.722	2.92827	0.295254	41.8625	4.75	108.695	108.695	1.0417		2992.32	0.168465	0.000884781	0.166298	0.166298	0.609729	2993.09	2993.09	0.0206452	4.03184		274.497	274.497		0.0437003	1
					196	40	100.83	2.93293	0.29566	42.0727	4.65488	108.714	108.714	1.04283		2992.79	0.168567	0.000885223	0.167184	0.167184	0.612886	2993.58	2993.58	0.0206737	4.05251		274.893	274.893		0.0428177	1
					197	41	100.936	2.93804	0.296113	42.2832	4.56165	108.732	108.732	1.04392		2993.27	0.168689	0.000885761	0.16807	0.16807	0.616046	2994.06	2994.06	0.0207055	4.07322		275.331	275.331		0.0419531	1
					198	42	101.04	2.94357	0.29661	42.4941	4.47029	108.75	108.75	1.04499		2993.75	0.168831	0.000886401	0.168957	0.168957	0.619206	2994.54	2994.54	0.0207405	4.09396		275.81	275.81		0.0411061	1
					199	43	101.14	2.94953	0.297151	42.7053	4.38076	108.768	108.768	1.04603		2994.23	0.168993	0.000887146	0.169844	0.169844	0.622368	2995.02	2995.02	0.0207786	4.11474		276.33	276.33		0.0402762	1
					200	44	101.238	2.9559	0.297735	42.917	4.29302	108.785	108.785	1.04705		2994.71	0.169177	0.000888001	0.170732	0.170732	0.625533	2995.5	2995.5	0.0208199	4.13556		276.889	276.889		0.0394633	1
					201	45	101.334	2.96268	0.298361	43.1292	4.20703	108.802	108.802	1.04804		2995.18	0.169383	0.000888968	0.171621	0.171621	0.6287	2995.98	2995.98	0.0208641	4.15642		277.487	277.487		0.0386669	1
					202	46	101.427	2.96986	0.299029	43.3418	4.12276	108.818	108.818	1.04899		2995.66	0.169611	0.000890049	0.172512	0.172512	0.631871	2996.46	2996.46	0.0209113	4.17733		278.124	278.124		0.0378867	1
					203	47	101.517	2.97742	0.299737	43.5549	4.04018	108.834	108.834	1.04993		2996.14	0.169861	0.000891247	0.173403	0.173403	0.635045	2996.95	2996.95	0.0209615	4.19829		278.797	278.797		0.0371224	1
					204	48	101.604	2.98537	0.300485	43.7686	3.95925	108.849	108.849	1.05083		2996.62	0.170134	0.000892561	0.174296	0.174296	0.638223	2997.43	2997.43	0.0210145	4.21931		279.508	279.508		0.0363736	1
					205	49	101.689	2.9937	0.301272	43.9829	3.87994	108.864	108.864	1.05171		2997.1	0.170429	0.000893994	0.17519	0.17519	0.641406	2997.91	2997.91	0.0210703	4.24038		280.254	280.254		0.0356402	1
					206	50	101.772	3.00238	0.302097	44.1977	3.80221	108.878	108.878	1.05256		2997.58	0.170747	0.000895545	0.176086	0.176086	0.644593	2998.39	2998.39	0.0211288	4.26151		281.035	281.035		0.0349217	1
					207	51	101.851	3.01143	0.302959	44.4132	3.72604	108.892	108.892	1.05339		2998.05	0.171087	0.000897214	0.176984	0.176984	0.647786	2998.87	2998.87	0.0211901	4.2827		281.851	281.851		0.0342178	1
					208	52	101.929	3.02083	0.303858	44.6294	3.6514	108.905	108.905	1.05419		2998.53	0.171449	0.000899002	0.177883	0.177883	0.650984	2999.36	2999.36	0.021254	4.30395		282.7	282.7		0.0335283	1
					209	1	102.004	3.03058	0.304793	44.8462	3.57824	108.917	108.917	1.05496		2999.01	0.171834	0.000900906	0.178784	0.178784	0.654189	2999.84	2999.84	0.0213204	4.32527		283.582	283.582		0.0328529	1
					210	2	102.076	3.04066	0.305763	45.0637	3.50655	108.929	108.929	1.05571		2999.49	0.172241	0.000902928	0.179687	0.179687	0.657401	3000.32	3000.32	0.0213894	4.34666		284.497	284.497		0.0321913	1
					211	3	102.146	3.05107	0.306767	45.2819	3.4363	108.94	108.94	1.05643		2999.97	0.172669	0.000905065	0.180593	0.180593	0.660619	3000.8	3000.8	0.0214609	4.36812		285.444	285.444		0.0315432	1
					212	4	102.213	3.0618	0.307805	45.5009	3.36745	108.95	108.95	1.05713		3000.45	0.173119	0.000907317	0.1815	0.1815	0.663845	3001.28	3001.28	0.0215348	4.38966		286.421	286.421		0.0309083	1
					213	5	102.278	3.07285	0.308876	45.7206	3.29998	108.959	108.959	1.0578		3000.93	0.173591	0.000909682	0.18241	0.18241	0.667079	3001.77	3001.77	0.0216111	4.41127		287.428	287.428		0.0302864	1
					214	6	102.34	3.0842	0.309979	45.9412	3.23387	108.968	108.968	1.05844		3001.4	0.174083	0.000912159	0.183323	0.183323	0.670322	3002.25	3002.25	0.0216898	4.43296		288.465	288.465		0.0296772	1
					215	7	102.4	3.09586	0.311113	46.1625	3.16907	108.976	108.976	1.05906		3001.88	0.174597	0.000914747	0.184238	0.184238	0.673573	3002.73	3002.73	0.0217707	4.45473		289.531	289.531		0.0290805	1
					216	8	102.457	3.10781	0.312278	46.3847	3.10557	108.983	108.983	1.05965		3002.36	0.17513	0.000917445	0.185155	0.185155	0.676833	3003.21	3003.21	0.0218538	4.47658		290.626	290.626		0.028496	1
					217	9	102.512	3.12004	0.313473	46.6078	3.04335	108.989	108.989	1.06022		3002.84	0.175684	0.000920249	0.186076	0.186076	0.680103	3003.7	3003.7	0.0219392	4.49852		291.747	291.747		0.0279234	1
					218	10	102.565	3.13256	0.314697	46.8317	2.98237	108.995	108.995	1.06077		3003.32	0.176258	0.00092316	0.186999	0.186999	0.683383	3004.18	3004.18	0.0220266	4.52055		292.896	292.896		0.0273625	1
					219	11	102.615	3.14534	0.315949	47.0565	2.92261	108.999	108.999	1.06129		3003.8	0.176851	0.000926175	0.187926	0.187926	0.686674	3004.66	3004.66	0.0221162	4.54266		294.071	294.071		0.0268131	1
					220	12	102.663	3.1584	0.317229	47.2823	2.86404	109.003	109.003	1.06178		3004.28	0.177464	0.000929292	0.188855	0.188855	0.689975	3005.15	3005.15	0.0222077	4.56487		295.271	295.271		0.026275	1
					221	13	102.709	3.1717	0.318537	47.5089	2.80666	109.005	109.005	1.06225		3004.76	0.178095	0.000932509	0.189788	0.189788	0.693287	3005.63	3005.63	0.0223013	4.58717		296.496	296.496		0.0257479	1
					222	14	102.752	3.18526	0.31987	47.7366	2.75042	109.007	109.007	1.0627		3005.24	0.178744	0.000935826	0.190724	0.190724	0.696611	3006.11	3006.11	0.0223967	4.60957		297.746	297.746		0.0252315	1
					223	15	102.793	3.19906	0.32123	47.9652	2.6953	109.008	109.008	1.06312		3005.72	0.179412	0.000939239	0.191664	0.191664	0.699947	3006.6	3006.6	0.0224941	4.63206		299.018	299.018		0.0247257	1
					224	16	102.831	3.2131	0.322614	48.1948	2.6413	109.008	109.008	1.06352		3006.19	0.180097	0.000942747	0.192607	0.192607	0.703295	3007.08	3007.08	0.0225933	4.65466		300.314	300.314		0.0242303	1
					225	17	102.867	3.22736	0.324022	48.4254	2.58837	109.007	109.007	1.06389		3006.67	0.1808	0.000946347	0.193553	0.193553	0.706655	3007.56	3007.56	0.0226942	4.67735		301.631	301.631		0.023745	1
					226	18	102.901	3.24184	0.325453	48.657	2.5365	109.005	109.005	1.06424		3007.15	0.181519	0.000950039	0.194504	0.194504	0.710029	3008.05	3008.05	0.0227969	4.70015		302.97	302.97		0.0232696	1
					227	19	102.933	3.25653	0.326907	48.8897	2.48568	109.002	109.002	1.06457		3007.63	0.182255	0.000953819	0.195458	0.195458	0.713416	3008.53	3008.53	0.0229013	4.72305		304.33	304.33		0.022804	1
					228	20	102.962	3.27143	0.328382	49.1234	2.43587	108.998	108.998	1.06488		3008.11	0.183007	0.000957686	0.196416	0.196416	0.716816	3009.01	3009.01	0.0230072	4.74606		305.709	305.709		0.0223479	1
					229	21	102.989	3.28653	0.329879	49.3582	2.38706	108.993	108.993	1.06516		3008.59	0.183775	0.000961638	0.197378	0.197378	0.72023	3009.5	3009.5	0.0231148	4.76917		307.108	307.108		0.0219011	1
					230	22	102.512	3.2858	0.331396	49.5941	2.8571	108.987	108.987	1.06022		3009.07	0.184558	0.000965672	0.198344	0.198344	0.723659	3009.98	3009.98	0.0232238	4.79239		308.525	308.525		0.0262151	1
					231	23	102.047	3.28517	0.331783	49.8299	3.31539	108.98	108.98	1.05541		3009.55	0.185356	0.000969787	0.199314	0.199314	0.727101	3010.46	3010.46	0.0233343	4.81573		308.456	308.456		0.0304221	1
					232	24	101.595	3.28271	0.33185	50.0657	3.76223	108.972	108.972	1.05074		3010.03	0.186087	0.00097398	0.200288	0.200288	0.730559	3010.95	3010.95	0.0233653	4.83909		308.397	308.397		0.0345247	1
					233	25	101.157	3.27827	0.331693	50.3013	4.19791	108.965	108.965	1.0462		3010.51	0.186738	0.000977823	0.201266	0.201266	0.73403	3011.43	3011.43	0.0233737	4.86247		308.166	308.166		0.0385254	1
					234	26	100.732	3.27187	0.331328	50.5365	4.62269	108.957	108.957	1.04181		3010.99	0.187302	0.000981241	0.202248	0.202248	0.737513	3011.92	3011.92	0.0233664	4.88583		307.749	307.749		0.0424266	1
					235	27	100.319	3.2636	0.330764	50.7714	5.03687	108.95	108.95	1.03754		3011.47	0.187775	0.000984204	0.203232	0.203232	0.741007	3012.4	3012.4	0.0233445	4.90918		307.149	307.149		0.0462309	1
					236	28	99.9195	3.2535	0.330007	51.0056	5.4407	108.944	108.944	1.03341		3011.95	0.188154	0.000986689	0.204219	0.204219	0.744508	3012.88	3012.88	0.0233084	4.93249		306.372	306.372		0.0499404	1
					237	29	99.5325	3.24167	0.329063	51.2391	5.83444	108.938	108.938	1.0294		3012.43	0.188437	0.000988682	0.205208	0.205208	0.748016	3013.37	3013.37	0.0232588	4.95575		305.425	305.425		0.0535576	0
					238	30	99.6428	3.24395	0.327941	51.4718	5.71754	108.932	108.932	1.03055		3012.91	0.188623	0.00099017	0.206199	0.206199	0.751529	3013.85	3013.85	0.023196	4.97894		304.313	304.313		0.0524871	0
					239	31	99.7523	3.24457	0.32778	51.7046	5.60299	108.928	108.928	1.03168		3013.39	0.188711	0.000991146	0.20719	0.20719	0.755044	3014.34	3014.34	0.0231205	5.00206		304.528	304.528		0.0514377	0
					240	32	99.8592	3.24543	0.327778	51.9374	5.49073	108.923	108.923	1.03278		3013.87	0.18878	0.000991607	0.208182	0.208182	0.75856	3014.82	3014.82	0.0231129	5.02518		304.586	304.586		0.0504093	0
					241	33	99.9633	3.24672	0.327838	52.1704	5.38073	108.919	108.919	1.03386		3014.35	0.188844	0.000991971	0.209174	0.209174	0.762076	3015.31	3015.31	0.0231164	5.04829		304.666	304.666		0.0494014	1
					242	34	100.065	3.24848	0.327949	52.4034	5.27293	108.914	108.914	1.03491		3014.84	0.188909	0.00099231	0.210167	0.210167	0.765592	3015.79	3015.79	0.0231244	5.07142		304.788	304.788		0.0484137	1
					243	35	100.163	3.25068	0.328107	52.6365	5.16729	108.909	108.909	1.03593		3015.32	0.188977	0.000992649	0.21116	0.21116	0.769109	3016.28	3016.28	0.0231359	5.09455		304.953	304.953		0.0474457	1
					244	36	100.259	3.25333	0.328311	52.8698	5.06377	108.905	108.905	1.03692		3015.8	0.189052	0.000993007	0.212153	0.212153	0.772626	3016.76	3016.76	0.0231507	5.1177		305.16	305.16		0.0464972	1
					245	37	100.353	3.2564	0.32856	53.1033	4.96232	108.9	108.9	1.03789		3016.28	0.189135	0.000993399	0.213147	0.213147	0.776143	3017.25	3017.25	0.0231688	5.14087		305.408	305.408		0.0455677	1
					246	38	100.443	3.25989	0.328853	53.337	4.8629	108.895	108.895	1.03882		3016.76	0.18923	0.000993839	0.214141	0.214141	0.779661	3017.73	3017.73	0.0231901	5.16406		305.697	305.697		0.0446568	1
					247	39	100.531	3.26379	0.329188	53.571	4.76548	108.89	108.89	1.03974		3017.24	0.189338	0.000994337	0.215136	0.215136	0.78318	3018.22	3018.22	0.0232145	5.18728		306.025	306.025		0.0437643	1
					248	40	100.617	3.26809	0.329565	53.8052	4.67001	108.884	108.884	1.04062		3017.72	0.189459	0.000994902	0.216131	0.216131	0.786699	3018.7	3018.7	0.0232418	5.21052		306.39	306.39		0.0428896	1
					249	41	100.699	3.27277	0.329983	54.0398	4.57646	108.879	108.879	1.04147		3018.21	0.189597	0.000995542	0.217127	0.217127	0.790221	3019.19	3019.19	0.0232722	5.23379		306.794	306.794		0.0420326	1
					250	42	100.78	3.27783	0.33044	54.2747	4.48477	108.873	108.873	1.0423		3018.69	0.18975	0.000996263	0.218123	0.218123	0.793743	3019.67	3019.67	0.0233054	5.2571		307.233	307.233		0.0411928	1
					251	43	100.857	3.28325	0.330935	54.5099	4.39493	108.866	108.866	1.04311		3019.17	0.189921	0.00099707	0.219121	0.219121	0.797268	3020.16	3020.16	0.0233414	5.28044		307.708	307.708		0.0403699	1
					252	44	100.933	3.28903	0.331468	54.7456	4.30689	108.86	108.86	1.04388		3019.65	0.19011	0.000997968	0.220119	0.220119	0.800796	3020.64	3020.64	0.0233801	5.30382		308.217	308.217		0.0395636	1
					253	45	101.005	3.29515	0.332037	54.9816	4.22061	108.853	108.853	1.04464		3020.13	0.190317	0.00099896	0.221118	0.221118	0.804325	3021.13	3021.13	0.0234215	5.32724		308.759	308.759		0.0387735	1
					254	46	101.075	3.30162	0.332642	55.2181	4.13606	108.846	108.846	1.04536		3020.61	0.190543	0.00100005	0.222118	0.222118	0.807858	3021.61	3021.61	0.0234654	5.3507		309.335	309.335		0.0379994	1
					255	47	101.143	3.30841	0.333281	55.4551	4.05321	108.838	108.838	1.04606		3021.1	0.190787	0.00100123	0.22312	0.22312	0.811395	3022.1	3022.1	0.0235119	5.37422		309.941	309.941		0.0372408	1
					256	48	101.208	3.31552	0.333953	55.6925	3.97202	108.83	108.83	1.04674		3021.58	0.191051	0.00100252	0.224123	0.224123	0.814935	3022.58	3022.58	0.0235608	5.39778		310.579	310.579		0.0364976	1
					257	49	101.271	3.32294	0.334658	55.9305	3.89245	108.821	108.821	1.04739		3022.06	0.191334	0.00100391	0.225127	0.225127	0.818479	3023.07	3023.07	0.0236121	5.42139		311.246	311.246		0.0357693	1
					258	50	101.331	3.33066	0.335395	56.169	3.81448	108.812	108.812	1.04801		3022.54	0.191636	0.00100539	0.226133	0.226133	0.822028	3023.56	3023.56	0.0236658	5.44505		311.943	311.943		0.0350557	1
					259	51	101.389	3.33867	0.336163	56.408	3.73808	108.802	108.802	1.04861		3023.02	0.191957	0.00100698	0.22714	0.22714	0.825582	3024.04	3024.04	0.0237216	5.46878		312.668	312.668		0.0343566	1
					260	52	101.445	3.34696	0.33696	56.6476	3.6632	108.792	108.792	1.04919		3023.51	0.192297	0.00100866	0.228149	0.228149	0.829141	3024.53	3024.53	0.0237797	5.49256		313.42	313.42		0.0336716	1
					261	1	101.498	3.35553	0.337786	56.8878	3.58983	108.782	108.782	1.04974		3023.99	0.192655	0.00101045	0.22916	0.22916	0.832705	3025.01	3025.01	0.0238399	5.5164		314.198	314.198		0.0330003	1
					262	2	101.549	3.36437	0.338641	57.1287	3.51793	108.77	108.77	1.05026		3024.47	0.193032	0.00101233	0.230172	0.230172	0.836276	3025.5	3025.5	0.0239022	5.5403		315.003	315.003		0.0323427	1
					263	3	101.598	3.37346	0.339522	57.3701	3.44747	108.759	108.759	1.05077		3024.95	0.193427	0.00101432	0.231187	0.231187	0.839853	3025.99	3025.99	0.0239665	5.56426		315.832	315.832		0.0316983	1
					264	4	101.644	3.38279	0.34043	57.6122	3.37842	108.746	108.746	1.05125		3025.43	0.193841	0.00101639	0.232204	0.232204	0.843437	3026.47	3026.47	0.0240327	5.5883		316.685	316.685		0.031067	1
					265	5	101.689	3.39237	0.341363	57.855	3.31075	108.733	108.733	1.0517		3025.92	0.194271	0.00101856	0.233223	0.233223	0.847028	3026.96	3026.96	0.0241008	5.6124		317.562	317.562		0.0304484	1
					266	6	101.731	3.40218	0.342321	58.0985	3.24445	108.719	108.719	1.05214		3026.4	0.19472	0.00102083	0.234244	0.234244	0.850627	3027.45	3027.45	0.0241707	5.63657		318.461	318.461		0.0298424	1
					267	7	101.77	3.41221	0.343302	58.3427	3.17947	108.705	108.705	1.05255		3026.88	0.195185	0.00102318	0.235267	0.235267	0.854233	3027.93	3027.93	0.0242424	5.66081		319.382	319.382		0.0292485	1
					268	8	101.808	3.42245	0.344307	58.5876	3.11579	108.69	108.69	1.05294		3027.36	0.195666	0.00102563	0.236293	0.236293	0.857847	3028.42	3028.42	0.0243158	5.68513		320.323	320.323		0.0286667	1
					269	9	101.843	3.4329	0.345333	58.8332	3.0534	108.675	108.675	1.0533		3027.85	0.196164	0.00102816	0.237322	0.237322	0.86147	3028.91	3028.91	0.0243908	5.70952		321.285	321.285		0.0280967	1
					270	10	101.876	3.44355	0.34638	59.0796	2.99225	108.658	108.658	1.05364		3028.33	0.196678	0.00103077	0.238353	0.238353	0.865102	3029.39	3029.39	0.0244674	5.73399		322.266	322.266		0.0275382	1
					271	11	101.907	3.45438	0.347448	59.3267	2.93233	108.641	108.641	1.05397		3028.81	0.197207	0.00103347	0.239386	0.239386	0.868743	3029.88	3029.88	0.0245455	5.75853		323.265	323.265		0.0269909	1
					272	12	101.936	3.4654	0.348534	59.5747	2.87361	108.624	108.624	1.05426		3029.3	0.197751	0.00103625	0.240423	0.240423	0.872393	3030.37	3030.37	0.0246251	5.78316		324.282	324.282		0.0264548	1
					273	13	101.963	3.47658	0.34964	59.8234	2.81607	108.605	108.605	1.05454		3029.78	0.19831	0.00103911	0.241462	0.241462	0.876053	3030.85	3030.85	0.024706	5.80786		325.316	325.316		0.0259294	1
					274	14	101.988	3.48793	0.350763	60.0729	2.75969	108.586	108.586	1.0548		3030.26	0.198882	0.00104205	0.242505	0.242505	0.879723	3031.34	3031.34	0.0247884	5.83265		326.366	326.366		0.0254147	1
					275	15	102.01	3.49943	0.351903	60.3232	2.70443	108.566	108.566	1.05503		3030.74	0.199469	0.00104506	0.24355	0.24355	0.883403	3031.83	3031.83	0.024872	5.85752		327.432	327.432		0.0249105	1
					276	16	102.031	3.51108	0.353059	60.5744	2.65028	108.545	108.545	1.05525		3031.23	0.200068	0.00104814	0.244599	0.244599	0.887093	3032.32	3032.32	0.0249568	5.88248		328.512	328.512		0.0244164	1
					277	17	102.05	3.52287	0.35423	60.8264	2.59722	108.524	108.524	1.05544		3031.71	0.200681	0.00105129	0.24565	0.24565	0.890795	3032.8	3032.8	0.0250427	5.90752		329.605	329.605		0.0239323	1
					278	18	102.066	3.53479	0.355416	61.0792	2.54523	108.502	108.502	1.05561		3032.19	0.201305	0.00105451	0.246705	0.246705	0.894507	3033.29	3033.29	0.0251298	5.93265		330.712	330.712		0.0234579	1
					279	19	102.081	3.54683	0.356615	61.3329	2.49427	108.479	108.479	1.05576		3032.68	0.201942	0.00105779	0.247763	0.247763	0.898231	3033.78	3033.78	0.0252179	5.95787		331.831	331.831		0.0229932	1
					280	20	102.094	3.55898	0.357826	61.5874	2.44434	108.455	108.455	1.05589		3033.16	0.20259	0.00106113	0.248825	0.248825	0.901966	3034.26	3034.26	0.025307	5.98318		332.961	332.961		0.0225379	1
					281	21	102.105	3.57123	0.359049	61.8429	2.39541	108.43	108.43	1.05601		3033.64	0.203248	0.00106454	0.249889	0.249889	0.905713	3034.75	3034.75	0.025397	6.00857		334.101	334.101		0.0220917	1
					282	22	101.616	3.56618	0.360283	62.0992	2.86241	108.405	108.405	1.05095		3034.13	0.203918	0.001068	0.250958	0.250958	0.909472	3035.24	3035.24	0.0254879	6.03406		335.252	335.252		0.0264048	1
					283	23	101.14	3.56117	0.360279	62.3551	3.31765	108.379	108.379	1.04603		3034.61	0.204597	0.00107152	0.25203	0.25203	0.913243	3035.73	3035.73	0.0255796	6.05964		334.778	334.778		0.0306117	1
					284	24	100.677	3.55414	0.359918	62.6107	3.76144	108.352	108.352	1.04124		3035.09	0.205197	0.00107508	0.253105	0.253105	0.917027	3036.22	3036.22	0.0255833	6.08522		334.307	334.307		0.0347149	1
					285	25	100.228	3.5449	0.359309	62.8658	4.19407	108.327	108.327	1.0366		3035.58	0.205702	0.00107824	0.254184	0.254184	0.920821	3036.7	3036.7	0.0255618	6.11079		333.647	333.647		0.0387169	1
					286	26	99.7933	3.53353	0.35847	63.1202	4.61581	108.301	108.301	1.0321		3036.06	0.206106	0.00108089	0.255265	0.255265	0.924624	3037.19	3037.19	0.0255226	6.13631		332.78	332.78		0.0426201	1
					287	27	99.3719	3.52009	0.357411	63.3738	5.02693	108.276	108.276	1.02774		3036.54	0.206405	0.00108301	0.256348	0.256348	0.928434	3037.68	3037.68	0.0254671	6.16178		331.712	331.712		0.0464269	1
					288	28	98.9639	3.50468	0.356141	63.6265	5.42772	108.252	108.252	1.02352		3037.03	0.206597	0.00108459	0.257433	0.257433	0.932248	3038.17	3038.17	0.0253959	6.18717		330.451	330.451		0.0501395	0
					289	29	99.0511	3.50446	0.354667	63.878	5.31911	108.229	108.229	1.02443		3037.51	0.206679	0.00108559	0.258519	0.258519	0.936066	3038.66	3038.66	0.0253097	6.21248		329.004	329.004		0.0491467	1
					290	30	98.6555	3.48526	0.354225	64.1295	5.71242	108.207	108.207	1.02033		3038	0.20665	0.00108603	0.259605	0.259605	0.939884	3039.14	3039.14	0.025209	6.23769		328.983	328.983		0.0527914	0
					291	31	98.7516	3.48329	0.352719	64.3796	5.59812	108.186	108.186	1.02133		3038.48	0.206598	0.00108587	0.260691	0.260691	0.9437	3039.63	3039.63	0.0251815	6.26287		327.181	327.181		0.0517455	0
					292	32	98.8472	3.47973	0.352142	64.6296	5.48612	108.165	108.165	1.02232		3038.97	0.206449	0.0010856	0.261777	0.261777	0.947514	3040.12	3040.12	0.0250785	6.28795		326.996	326.996		0.0507198	0
					293	33	98.9407	3.47638	0.351719	64.8794	5.37636	108.145	108.145	1.02328		3039.45	0.20628	0.00108481	0.262863	0.262863	0.951323	3040.61	3040.61	0.0250414	6.31299		326.662	326.662		0.0497143	1
					294	34	99.0318	3.47345	0.351357	65.1289	5.2688	108.125	108.125	1.02423		3039.94	0.206107	0.00108393	0.263947	0.263947	0.955129	3041.1	3041.1	0.0250154	6.33801		326.347	326.347		0.0487286	1
					295	35	99.1205	3.47096	0.351042	65.3782	5.1634	108.106	108.106	1.02514		3040.42	0.205933	0.00108302	0.26503	0.26503	0.95893	3041.59	3041.59	0.0249936	6.363		326.072	326.072		0.0477624	1
					296	36	99.207	3.46889	0.350772	65.6273	5.0601	108.087	108.087	1.02604		3040.91	0.205761	0.0010821	0.266113	0.266113	0.962726	3042.08	3042.08	0.0249752	6.38798		325.838	325.838		0.0468152	1
					297	37	99.2911	3.46723	0.350545	65.8763	4.95888	108.068	108.068	1.02691		3041.39	0.205596	0.0010812	0.267194	0.267194	0.966517	3042.56	3042.56	0.0249599	6.41294		325.644	325.644		0.0458868	1
					298	38	99.3729	3.46598	0.350361	66.1251	4.85969	108.049	108.049	1.02775		3041.88	0.205438	0.00108033	0.268275	0.268275	0.970304	3043.05	3043.05	0.0249478	6.43788		325.489	325.489		0.0449767	1
					299	39	99.4525	3.46512	0.350218	66.3738	4.76248	108.03	108.03	1.02858		3042.36	0.205291	0.0010795	0.269355	0.269355	0.974087	3043.54	3043.54	0.0249387	6.46282		325.371	325.371		0.0440847	1
					300	40	99.5299	3.46464	0.350115	66.6225	4.66723	108.012	108.012	1.02938		3042.85	0.205155	0.00107873	0.270434	0.270434	0.977866	3044.03	3044.03	0.0249325	6.48775		325.29	325.29		0.0432103	1
					301	41	99.605	3.46453	0.350051	66.8712	4.57388	107.994	107.994	1.03016		3043.33	0.205033	0.00107802	0.271512	0.271512	0.981641	3044.52	3044.52	0.0249291	6.51268		325.245	325.245		0.0423532	1
					302	42	99.678	3.46477	0.350025	67.1199	4.4824	107.975	107.975	1.03091		3043.82	0.204925	0.00107737	0.27259	0.27259	0.985413	3045.01	3045.01	0.0249286	6.53761		325.234	325.234		0.0415132	1
					303	43	99.7488	3.46536	0.350035	67.3685	4.39275	107.957	107.957	1.03164		3044.3	0.204832	0.00107681	0.273667	0.273667	0.989181	3045.5	3045.5	0.0249307	6.56254		325.257	325.257		0.0406898	1
					304	44	99.8175	3.46629	0.350081	67.6172	4.3049	107.939	107.939	1.03235		3044.79	0.204755	0.00107632	0.274743	0.274743	0.992946	3045.99	3045.99	0.0249354	6.58748		325.313	325.313		0.0398828	1
					305	45	99.884	3.46755	0.350161	67.866	4.21881	107.921	107.921	1.03304		3045.28	0.204695	0.00107592	0.27582	0.27582	0.996709	3046.48	3046.48	0.0249426	6.61242		325.4	325.4		0.0390918	1
					306	46	99.9485	3.46913	0.350275	68.1149	4.13444	107.902	107.902	1.03371		3045.76	0.204652	0.0010756	0.276896	0.276896	1.00047	3046.97	3046.97	0.0249523	6.63737		325.518	325.518		0.0383165	1
					307	47	100.011	3.47101	0.350421	68.3639	4.05176	107.884	107.884	1.03435		3046.25	0.204626	0.00107537	0.277971	0.277971	1.00423	3047.46	3047.46	0.0249644	6.66234		325.666	325.666		0.0375567	1
					308	48	100.071	3.47319	0.350599	68.613	3.97074	107.866	107.866	1.03498		3046.73	0.204618	0.00107524	0.279047	0.279047	1.00798	3047.95	3047.95	0.0249788	6.68732		325.843	325.843		0.0368119	1
					309	49	100.129	3.47566	0.350807	68.8622	3.89135	107.847	107.847	1.03558		3047.22	0.204627	0.00107519	0.280122	0.280122	1.01174	3048.44	3048.44	0.0249954	6.71231		326.048	326.048		0.036082	1
					310	50	100.186	3.47841	0.351045	69.1117	3.81354	107.829	107.829	1.03616		3047.71	0.204655	0.00107524	0.281198	0.281198	1.01549	3048.93	3048.93	0.0250143	6.73733		326.28	326.28		0.0353666	1
					311	51	100.24	3.48143	0.351311	69.3613	3.73729	107.81	107.81	1.03672		3048.19	0.204699	0.00107539	0.282274	0.282274	1.01925	3049.42	3049.42	0.0250352	6.76236		326.538	326.538		0.0346655	1
					312	52	100.292	3.48471	0.351605	69.6112	3.66257	107.791	107.791	1.03726		3048.68	0.204762	0.00107562	0.28335	0.28335	1.023	3049.91	3049.91	0.0250582	6.78742		326.821	326.821		0.0339784	1
					313	1	100.343	3.48825	0.351926	69.8613	3.58934	107.772	107.772	1.03778		3049.16	0.204841	0.00107595	0.284426	0.284426	1.02675	3050.4	3050.4	0.0250832	6.8125		327.13	327.13		0.0333049	1
					314	2	100.391	3.49203	0.352273	70.1117	3.51758	107.753	107.753	1.03829		3049.65	0.204938	0.00107637	0.285503	0.285503	1.03051	3050.89	3050.89	0.0251101	6.83761		327.461	327.461		0.0326449	1
					315	3	100.438	3.49605	0.352646	70.3623	3.44726	107.734	107.734	1.03877		3050.14	0.205052	0.00107688	0.28658	0.28658	1.03426	3051.38	3051.38	0.0251389	6.86275		327.816	327.816		0.031998	1
					316	4	100.482	3.50029	0.353042	70.6132	3.37835	107.714	107.714	1.03923		3050.62	0.205182	0.00107748	0.287658	0.287658	1.03802	3051.87	3051.87	0.0251695	6.88792		328.194	328.194		0.0313641	1
					317	5	100.525	3.50476	0.353462	70.8644	3.31081	107.694	107.694	1.03967		3051.11	0.205329	0.00107816	0.288736	0.288736	1.04178	3052.36	3052.36	0.0252018	6.91312		328.592	328.592		0.0307428	1
					318	6	100.566	3.50944	0.353904	71.1159	3.24463	107.674	107.674	1.04009		3051.6	0.205492	0.00107893	0.289815	0.289815	1.04554	3052.85	3052.85	0.0252357	6.93836		329.011	329.011		0.0301339	1
					319	7	100.605	3.51432	0.354368	71.3678	3.17978	107.654	107.654	1.0405		3052.08	0.205671	0.00107979	0.290895	0.290895	1.0493	3053.34	3053.34	0.0252714	6.96363		329.45	329.45		0.0295371	1
					320	8	100.642	3.51939	0.354853	71.62	3.11622	107.633	107.633	1.04088		3052.57	0.205865	0.00108073	0.291976	0.291976	1.05306	3053.83	3053.83	0.0253085	6.98894		329.909	329.909		0.0289523	1
					321	9	100.678	3.52466	0.355358	71.8726	3.05394	107.612	107.612	1.04125		3053.06	0.206074	0.00108175	0.293059	0.293059	1.05683	3054.32	3054.32	0.0253472	7.01429		330.385	330.385		0.0283792	1
					322	10	100.712	3.5301	0.355882	72.1256	2.9929	107.591	107.591	1.0416		3053.54	0.206297	0.00108285	0.294142	0.294142	1.0606	3054.81	3054.81	0.0253873	7.03967		330.879	330.879		0.0278175	1
					323	11	100.744	3.53572	0.356425	72.379	2.93308	107.569	107.569	1.04193		3054.03	0.206535	0.00108402	0.295226	0.295226	1.06437	3055.3	3055.3	0.0254289	7.0651		331.391	331.391		0.027267	1
					324	12	100.774	3.5415	0.356986	72.6327	2.87447	107.547	107.547	1.04225		3054.52	0.206787	0.00108527	0.296312	0.296312	1.06815	3055.79	3055.79	0.0254717	7.09057		331.918	331.918		0.0267275	1
					325	13	100.803	3.54744	0.357564	72.8869	2.81702	107.525	107.525	1.04254		3055.01	0.207052	0.00108659	0.297399	0.297399	1.07193	3056.29	3056.29	0.0255158	7.11609		332.461	332.461		0.0261988	1
					326	14	100.83	3.55353	0.358158	73.1415	2.76073	107.502	107.502	1.04282		3055.49	0.20733	0.00108798	0.298487	0.298487	1.07571	3056.78	3056.78	0.0255612	7.14165		333.018	333.018		0.0256807	1
					327	15	100.855	3.55976	0.358767	73.3965	2.70557	107.479	107.479	1.04308		3055.98	0.20762	0.00108945	0.299577	0.299577	1.0795	3057.27	3057.27	0.0256077	7.16726		333.59	333.59		0.025173	1
					328	16	100.879	3.56613	0.359391	73.652	2.6515	107.456	107.456	1.04333		3056.47	0.207923	0.00109097	0.300668	0.300668	1.08329	3057.76	3057.76	0.0256554	7.19291		334.175	334.175		0.0246754	1
					329	17	100.901	3.57262	0.360029	73.908	2.59853	107.432	107.432	1.04355		3056.95	0.208238	0.00109256	0.301761	0.301761	1.08709	3058.25	3058.25	0.0257041	7.21862		334.772	334.772		0.0241877	1
					330	18	100.921	3.57924	0.36068	74.1644	2.54661	107.408	107.408	1.04377		3057.44	0.208564	0.00109422	0.302855	0.302855	1.0909	3058.74	3058.74	0.0257538	7.24437		335.382	335.382		0.0237098	1
					331	19	100.94	3.58597	0.361344	74.4212	2.49573	107.383	107.383	1.04396		3057.93	0.2089	0.00109593	0.303952	0.303952	1.0947	3059.23	3059.23	0.0258045	7.27018		336.003	336.003		0.0232414	1
					332	20	100.957	3.5928	0.362019	74.6786	2.44587	107.358	107.358	1.04414		3058.42	0.209248	0.0010977	0.30505	0.30505	1.09852	3059.73	3059.73	0.0258561	7.29603		336.635	336.635		0.0227824	1
					333	21	100.973	3.59974	0.362706	74.9365	2.39701	107.332	107.332	1.0443		3058.9	0.209605	0.00109952	0.30615	0.30615	1.10234	3060.22	3060.22	0.0259086	7.32194		337.276	337.276		0.0223326	1
					334	22	100.495	3.58922	0.363403	75.1948	2.8587	107.306	107.306	1.03936		3059.39	0.209972	0.0011014	0.307251	0.307251	1.10616	3060.71	3060.71	0.0259619	7.3479		337.927	337.927		0.0266405	1
					335	23	100.03	3.57881	0.36285	75.4524	3.30878	107.28	107.28	1.03455		3059.88	0.210348	0.00110333	0.308355	0.308355	1.11	3061.2	3061.2	0.0260159	7.37392		336.94	336.94		0.0308425	1
					336	24	99.5782	3.56642	0.361943	75.7093	3.74756	107.254	107.254	1.02988		3060.37	0.210643	0.0011053	0.309461	0.309461	1.11383	3061.69	3061.69	0.0259805	7.3999		335.963	335.963		0.0349409	1
					337	25	99.1409	3.55191	0.360792	75.9652	4.17532	107.229	107.229	1.02535		3060.85	0.210841	0.00110685	0.310568	0.310568	1.11768	3062.18	3062.18	0.0259197	7.42582		334.8	334.8		0.0389384	1
					338	26	98.7174	3.53534	0.359417	76.2202	4.59234	107.205	107.205	1.02098		3061.34	0.210936	0.00110789	0.311676	0.311676	1.12152	3062.68	3062.68	0.0258413	7.45166		333.438	333.438		0.0428372	1
					339	27	98.3076	3.5168	0.35783	76.4739	4.99889	107.181	107.181	1.01674		3061.83	0.210926	0.0011084	0.312785	0.312785	1.12537	3063.17	3063.17	0.025747	7.47741		331.883	331.883		0.0466396	1
					340	28	97.9113	3.49638	0.35604	76.7263	5.39523	107.159	107.159	1.01264		3062.32	0.210807	0.00110834	0.313893	0.313893	1.12922	3063.66	3063.66	0.0256374	7.50304		330.142	330.142		0.050348	0
					341	29	98.0052	3.49121	0.354056	76.9772	5.28749	107.138	107.138	1.01361		3062.81	0.210579	0.00110772	0.315001	0.315001	1.13306	3064.15	3064.15	0.0255132	7.52856		328.225	328.225		0.0493522	1
					342	30	97.6217	3.46719	0.353111	77.2278	5.67649	107.118	107.118	1.00964		3063.3	0.21024	0.00110652	0.316108	0.316108	1.13689	3064.65	3064.65	0.0253751	7.55393		327.739	327.739		0.0529926	0
					343	31	97.725	3.46042	0.351114	77.4766	5.56314	107.1	107.1	1.01071		3063.79	0.209879	0.00110474	0.317213	0.317213	1.14072	3065.14	3065.14	0.0253114	7.57924		325.485	325.485		0.0519436	0
					344	32	97.8281	3.45211	0.350049	77.725	5.45206	107.082	107.082	1.01178		3064.28	0.209423	0.00110284	0.318317	0.318317	1.14454	3065.63	3065.63	0.0251723	7.60442		324.849	324.849		0.0509147	0
					345	33	97.9293	3.44407	0.349145	77.9728	5.3432	107.066	107.066	1.01282		3064.76	0.20895	0.00110044	0.319417	0.319417	1.14835	3066.12	3066.12	0.0250999	7.62952		324.069	324.069		0.0499058	1
					346	34	98.0284	3.43651	0.348307	78.2199	5.23651	107.05	107.05	1.01385		3065.25	0.208474	0.00109796	0.320516	0.320516	1.15215	3066.62	3066.62	0.0250391	7.65456		323.314	323.314		0.0489166	1
					347	35	98.1255	3.42942	0.347521	78.4666	5.13196	107.034	107.034	1.01485		3065.74	0.208	0.00109546	0.321611	0.321611	1.15594	3067.11	3067.11	0.024983	7.67954		322.604	322.604		0.0479469	1
					348	36	98.2206	3.42281	0.346785	78.7127	5.02951	107.02	107.02	1.01584		3066.23	0.207532	0.00109297	0.322705	0.322705	1.15972	3067.6	3067.6	0.0249306	7.70447		321.939	321.939		0.0469961	1
					349	37	98.3136	3.41666	0.346098	78.9584	4.92909	107.005	107.005	1.0168		3066.72	0.207072	0.00109051	0.323795	0.323795	1.16348	3068.09	3068.09	0.0248818	7.72935		321.319	321.319		0.0460639	1
					350	38	98.4047	3.41097	0.345458	79.2036	4.83069	106.992	106.992	1.01774		3067.21	0.206623	0.00108809	0.324884	0.324884	1.16724	3068.59	3068.59	0.0248364	7.75419		320.741	320.741		0.0451501	1
					351	39	98.4937	3.40571	0.344863	79.4484	4.73425	106.979	106.979	1.01866		3067.7	0.206186	0.00108573	0.32597	0.32597	1.17099	3069.08	3069.08	0.0247944	7.77898		320.207	320.207		0.0442542	1
					352	40	98.5809	3.40087	0.344314	79.6928	4.63974	106.966	106.966	1.01956		3068.19	0.205765	0.00108344	0.327054	0.327054	1.17473	3069.57	3069.57	0.0247558	7.80374		319.713	319.713		0.043376	1
					353	41	98.666	3.39645	0.343808	79.9369	4.54712	106.953	106.953	1.02044		3068.68	0.205359	0.00108122	0.328135	0.328135	1.17845	3070.07	3070.07	0.0247203	7.82846		319.259	319.259		0.042515	1
					354	42	98.7493	3.39244	0.343345	80.1807	4.45635	106.941	106.941	1.0213		3069.17	0.20497	0.00107909	0.329215	0.329215	1.18217	3070.56	3070.56	0.0246879	7.85315		318.844	318.844		0.041671	1
					355	43	98.8306	3.38882	0.342922	80.4241	4.3674	106.93	106.93	1.02215		3069.66	0.2046	0.00107705	0.330292	0.330292	1.18588	3071.05	3071.05	0.0246585	7.8778		318.467	318.467		0.0408436	1
					356	44	98.9101	3.38558	0.34254	80.6674	4.28022	106.918	106.918	1.02297		3070.15	0.204248	0.0010751	0.331367	0.331367	1.18958	3071.55	3071.55	0.0246322	7.90244		318.128	318.128		0.0400326	1
					357	45	98.9877	3.38272	0.342198	80.9103	4.19478	106.907	106.907	1.02377		3070.64	0.203916	0.00107325	0.332441	0.332441	1.19328	3072.04	3072.04	0.0246086	7.92705		317.824	317.824		0.0392375	1
					358	46	99.0634	3.38022	0.341893	81.1531	4.11105	106.897	106.897	1.02455		3071.13	0.203604	0.00107151	0.333513	0.333513	1.19696	3072.53	3072.53	0.0245879	7.95163		317.555	317.555		0.0384582	1
					359	47	99.1373	3.37807	0.341625	81.3957	4.029	106.886	106.886	1.02532		3071.62	0.203312	0.00106986	0.334583	0.334583	1.20064	3073.03	3073.03	0.02457	7.9762		317.32	317.32		0.0376943	1
					360	48	99.2094	3.37627	0.341394	81.6382	3.94858	106.876	106.876	1.02606		3072.11	0.20304	0.00106833	0.335652	0.335652	1.20431	3073.52	3073.52	0.0245547	8.00076		317.119	317.119		0.0369456	1
					361	49	99.2797	3.37481	0.341198	81.8805	3.86977	106.866	106.866	1.02679		3072.6	0.202789	0.0010669	0.336719	0.336719	1.20798	3074.02	3074.02	0.024542	8.0253		316.95	316.95		0.0362116	1
					362	50	99.3483	3.37367	0.341036	82.1227	3.79254	106.856	106.856	1.0275		3073.1	0.202558	0.00106558	0.337785	0.337785	1.21164	3074.51	3074.51	0.0245318	8.04983		316.812	316.812		0.0354922	1
					363	51	99.415	3.37285	0.340908	82.3648	3.71684	106.846	106.846	1.02819		3073.59	0.202347	0.00106437	0.33885	0.33885	1.21529	3075	3075	0.024524	8.07436		316.705	316.705		0.034787	1
					364	52	99.48	3.37234	0.340812	82.6069	3.64266	106.836	106.836	1.02886		3074.08	0.202157	0.00106326	0.339913	0.339913	1.21894	3075.5	3075.5	0.0245187	8.09887		316.628	316.628		0.0340959	1
					365	1	99.5433	3.37212	0.340747	82.8489	3.56996	106.826	106.826	1.02952		3074.57	0.201988	0.00106226	0.340976	0.340976	1.22258	3075.99	3075.99	0.0245157	8.12339		316.58	316.58		0.0334184	1
					366	2	99.6049	3.37221	0.340713	83.0909	3.49872	106.817	106.817	1.03015		3075.06	0.201838	0.00106137	0.342037	0.342037	1.22622	3076.49	3076.49	0.024515	8.14791		316.56	316.56		0.0327544	1
					367	3	99.6648	3.37257	0.34071	83.333	3.42889	106.807	106.807	1.03077		3075.55	0.201708	0.00106059	0.343098	0.343098	1.22985	3076.98	3076.98	0.0245165	8.17242		316.568	316.568		0.0321036	1
					368	4	99.723	3.37322	0.340735	83.575	3.36046	106.797	106.797	1.03137		3076.04	0.201597	0.0010599	0.344159	0.344159	1.23349	3077.48	3077.48	0.0245201	8.19694		316.602	316.602		0.0314658	1
					369	5	99.7795	3.37413	0.340789	83.8171	3.2934	106.788	106.788	1.03196		3076.53	0.201506	0.00105932	0.345218	0.345218	1.23711	3077.97	3077.97	0.0245259	8.22147		316.663	316.663		0.0308406	1
					370	6	99.8344	3.37531	0.34087	84.0593	3.22768	106.778	106.778	1.03253		3077.02	0.201434	0.00105884	0.346277	0.346277	1.24074	3078.47	3078.47	0.0245337	8.246		316.749	316.749		0.0302279	1
					371	7	99.8876	3.37674	0.340978	84.3015	3.16327	106.769	106.769	1.03308		3077.51	0.20138	0.00105846	0.347336	0.347336	1.24436	3078.96	3078.96	0.0245434	8.27054		316.859	316.859		0.0296273	1
					372	8	99.9393	3.37842	0.341112	84.5439	3.10014	106.759	106.759	1.03361		3078	0.201345	0.00105818	0.348395	0.348395	1.24798	3079.46	3079.46	0.0245551	8.2951		316.993	316.993		0.0290387	1
					373	9	99.9893	3.38033	0.341272	84.7863	3.03828	106.749	106.749	1.03413		3078.5	0.201327	0.00105799	0.349453	0.349453	1.2516	3079.95	3079.95	0.0245687	8.31967		317.151	317.151		0.0284619	1
					374	10	100.038	3.38248	0.341455	85.0289	2.97765	106.739	106.739	1.03463		3078.99	0.201327	0.0010579	0.350511	0.350511	1.25522	3080.45	3080.45	0.0245841	8.34425		317.331	317.331		0.0278965	1
					375	11	100.085	3.38486	0.341663	85.2717	2.91824	106.729	106.729	1.03511		3079.48	0.201344	0.0010579	0.351569	0.351569	1.25883	3080.94	3080.94	0.0246013	8.36885		317.533	317.533		0.0273424	1
					376	12	100.13	3.38745	0.341894	85.5146	2.86001	106.719	106.719	1.03558		3079.97	0.201378	0.00105799	0.352628	0.352628	1.26245	3081.44	3081.44	0.0246202	8.39347		317.756	317.756		0.0267994	1
					377	13	100.174	3.39026	0.342147	85.7578	2.80294	106.709	106.709	1.03604		3080.46	0.201429	0.00105817	0.353686	0.353686	1.26606	3081.93	3081.93	0.0246407	8.41812		317.999	317.999		0.0262672	1
					378	14	100.216	3.39327	0.342422	86.0011	2.74702	106.699	106.699	1.03647		3080.95	0.201495	0.00105844	0.354745	0.354745	1.26968	3082.43	3082.43	0.0246629	8.44278		318.263	318.263		0.0257456	1
					379	15	100.257	3.39648	0.342718	86.2446	2.69221	106.688	106.688	1.03689		3081.45	0.201577	0.00105878	0.355804	0.355804	1.27329	3082.92	3082.92	0.0246867	8.46746		318.545	318.545		0.0252344	1
					380	16	100.296	3.39989	0.343034	86.4884	2.63849	106.677	106.677	1.0373		3081.94	0.201674	0.00105922	0.356864	0.356864	1.27691	3083.42	3083.42	0.024712	8.49218		318.847	318.847		0.0247334	1
					381	17	100.334	3.40348	0.34337	86.7324	2.58585	106.666	106.666	1.03769		3082.43	0.201787	0.00105973	0.357924	0.357924	1.28052	3083.91	3083.91	0.0247387	8.51692		319.167	319.167		0.0242424	1
					382	18	100.37	3.40725	0.343726	86.9767	2.53426	106.655	106.655	1.03807		3082.92	0.201913	0.00106032	0.358984	0.358984	1.28414	3084.41	3084.41	0.0247669	8.54168		319.504	319.504		0.0237612	1
					383	19	100.405	3.41119	0.344099	87.2212	2.4837	106.644	106.644	1.03843		3083.41	0.202054	0.00106098	0.360046	0.360046	1.28776	3084.9	3084.9	0.0247965	8.56648		319.858	319.858		0.0232896	1
					384	20	100.438	3.4153	0.344491	87.466	2.43414	106.632	106.632	1.03877		3083.9	0.202209	0.00106172	0.361108	0.361108	1.29138	3085.4	3085.4	0.0248274	8.59131		320.228	320.228		0.0228275	1
					385	21	100.47	3.41958	0.344899	87.7111	2.38558	106.62	106.62	1.0391		3084.4	0.202376	0.00106253	0.36217	0.36217	1.295	3085.9	3085.9	0.0248596	8.61617		320.614	320.614		0.0223746	1
					386	22	100.011	3.40734	0.345324	87.9566	2.84423	106.608	106.608	1.03436		3084.89	0.202557	0.00106342	0.363234	0.363234	1.29863	3086.39	3086.39	0.0248931	8.64106		321.015	321.015		0.0266793	1
					387	23	99.5643	3.39529	0.344569	88.2011	3.29144	106.596	106.596	1.02973		3085.38	0.202751	0.00106437	0.364299	0.364299	1.30225	3086.89	3086.89	0.0249277	8.66599		319.866	319.866		0.0308778	1
					388	24	99.1313	3.38147	0.343486	88.4448	3.72748	106.584	106.584	1.02526		3085.87	0.20287	0.00106538	0.365365	0.365365	1.30588	3087.38	3087.38	0.0248772	8.69086		318.735	318.735		0.0349723	1
					389	25	98.7121	3.36573	0.34218	88.6875	4.15266	106.573	106.573	1.02092		3086.37	0.2029	0.00106601	0.366431	0.366431	1.30951	3087.88	3087.88	0.0248029	8.71567		317.437	317.437		0.0389655	1
					390	26	98.3064	3.34814	0.340673	88.929	4.56723	106.562	106.562	1.01672		3086.86	0.202837	0.00106617	0.367497	0.367497	1.31314	3088.38	3088.38	0.0247126	8.74038		315.96	315.96		0.0428597	1
					391	27	97.9142	3.32877	0.338974	89.1693	4.97148	106.553	106.553	1.01267		3087.35	0.202676	0.00106583	0.368563	0.368563	1.31677	3088.87	3088.87	0.0246077	8.76499		314.308	314.308		0.0466571	1
					392	28	97.535	3.30772	0.337092	89.4082	5.36565	106.545	106.545	1.00875		3087.84	0.202416	0.00106499	0.369629	0.369629	1.3204	3089.37	3089.37	0.0244888	8.78948		312.49	312.49		0.0503602	0
					393	29	97.6441	3.3012	0.335036	89.6456	5.25862	106.539	106.539	1.00987		3088.34	0.202056	0.00106362	0.370693	0.370693	1.32401	3089.87	3089.87	0.0243567	8.81383		310.514	310.514		0.0493587	1
					394	30	97.2773	3.27693	0.333972	89.8826	5.64562	106.534	106.534	1.00608		3088.83	0.201595	0.00106173	0.371755	0.371755	1.32762	3090.36	3090.36	0.0242121	8.83804		309.902	309.902		0.0529937	0
					395	31	97.3955	3.26905	0.331923	90.1178	5.53301	106.529	106.529	1.0073		3089.32	0.201117	0.00105931	0.372814	0.372814	1.33122	3090.86	3090.86	0.0241391	8.86218		307.624	307.624		0.0519388	0
					396	32	97.5133	3.2598	0.330763	90.3524	5.42265	106.527	106.527	1.00852		3089.82	0.200553	0.0010568	0.373872	0.373872	1.33481	3091.36	3091.36	0.0239947	8.88618		306.884	306.884		0.0509042	0
					397	33	97.6293	3.25087	0.329763	90.5863	5.31449	106.524	106.524	1.00972		3090.31	0.199978	0.00105383	0.374926	0.374926	1.33839	3091.85	3091.85	0.0239148	8.91009		306.015	306.015		0.0498899	1
					398	34	97.7433	3.24246	0.328833	90.8196	5.20848	106.523	106.523	1.0109		3090.81	0.199405	0.00105081	0.375977	0.375977	1.34195	3092.35	3092.35	0.0238463	8.93394		305.177	305.177		0.0488954	1
					399	35	97.8552	3.23458	0.32796	91.0524	5.1046	106.522	106.522	1.01206		3091.3	0.198839	0.0010478	0.377025	0.377025	1.3455	3092.85	3092.85	0.0237828	8.95772		304.388	304.388		0.0479204	1
					400	36	97.965	3.22721	0.327142	91.2845	5.00278	106.522	106.522	1.01319		3091.79	0.198282	0.00104482	0.37807	0.37807	1.34904	3093.34	3093.34	0.0237235	8.98145		303.648	303.648		0.0469647	1
					401	37	98.0729	3.22035	0.326376	91.5161	4.90299	106.523	106.523	1.01431		3092.29	0.197738	0.0010419	0.379112	0.379112	1.35257	3093.84	3093.84	0.023668	9.00511		302.956	302.956		0.0460277	1
					402	38	98.1787	3.21398	0.325662	91.7473	4.8052	106.524	106.524	1.0154		3092.78	0.197208	0.00103904	0.380152	0.380152	1.35609	3094.34	3094.34	0.0236164	9.02873		302.312	302.312		0.0451092	1
					403	39	98.2826	3.2081	0.324998	91.9779	4.70935	106.525	106.525	1.01648		3093.28	0.196696	0.00103626	0.381188	0.381188	1.35959	3094.83	3094.83	0.0235685	9.0523		301.715	301.715		0.0442089	1
					404	40	98.3845	3.20268	0.324383	92.2082	4.61542	106.527	106.527	1.01753		3093.77	0.196201	0.00103356	0.382222	0.382222	1.36308	3095.33	3095.33	0.0235242	9.07582		301.162	301.162		0.0433263	1
					405	41	98.4845	3.19772	0.323816	92.438	4.52336	106.529	106.529	1.01857		3094.27	0.195726	0.00103097	0.383253	0.383253	1.36656	3095.83	3095.83	0.0234835	9.09931		300.653	300.653		0.0424612	1
					406	42	98.5825	3.19321	0.323296	92.6675	4.43314	106.532	106.532	1.01958		3094.76	0.195272	0.00102847	0.384282	0.384282	1.37004	3096.33	3096.33	0.0234462	9.12275		300.188	300.188		0.0416131	1
					407	43	98.6786	3.18913	0.322821	92.8967	4.34471	106.535	106.535	1.02057		3095.26	0.19484	0.00102609	0.385309	0.385309	1.3735	3096.82	3096.82	0.0234123	9.14616		299.764	299.764		0.0407819	1
					408	44	98.7728	3.18548	0.322391	93.1256	4.25805	106.539	106.539	1.02155		3095.75	0.19443	0.00102381	0.386333	0.386333	1.37695	3097.32	3097.32	0.0233816	9.16955		299.381	299.381		0.0399672	1
					409	45	98.8651	3.18224	0.322005	93.3542	4.17311	106.542	106.542	1.0225		3096.24	0.194042	0.00102166	0.387355	0.387355	1.38039	3097.82	3097.82	0.0233542	9.1929		299.039	299.039		0.0391686	1
					410	46	98.9555	3.17941	0.32166	93.5826	4.08987	106.546	106.546	1.02344		3096.74	0.193677	0.00101962	0.388375	0.388375	1.38382	3098.32	3098.32	0.0233299	9.21623		298.735	298.735		0.0383858	1
					411	47	99.044	3.17698	0.321357	93.8108	4.00829	106.551	106.551	1.02435		3097.23	0.193336	0.0010177	0.389393	0.389393	1.38725	3098.82	3098.82	0.0233087	9.23954		298.469	298.469		0.0376187	1
					412	48	99.1307	3.17493	0.321095	94.0388	3.92834	106.555	106.555	1.02525		3097.73	0.193018	0.00101591	0.390409	0.390409	1.39067	3099.31	3099.31	0.0232905	9.26283		298.241	298.241		0.0368667	1
					413	49	99.2156	3.17327	0.320872	94.2667	3.84998	106.56	106.56	1.02613		3098.22	0.192724	0.00101424	0.391423	0.391423	1.39408	3099.81	3099.81	0.0232752	9.2861		298.049	298.049		0.0361298	1
					414	50	99.2987	3.17197	0.320688	94.4944	3.77318	106.564	106.564	1.02699		3098.72	0.192453	0.00101269	0.392436	0.392436	1.39748	3100.31	3100.31	0.0232627	9.30937		297.892	297.892		0.0354075	1
					415	51	99.3799	3.17103	0.320541	94.7221	3.69792	106.569	106.569	1.02783		3099.21	0.192206	0.00101127	0.393448	0.393448	1.40088	3100.81	3100.81	0.0232531	9.33262		297.77	297.77		0.0346996	1
					416	52	99.4593	3.17044	0.320431	94.9497	3.62415	106.574	106.574	1.02865		3099.71	0.191981	0.00100997	0.394458	0.394458	1.40427	3101.31	3101.31	0.0232462	9.35587		297.682	297.682		0.0340058	1
					417	1	99.537	3.1702	0.320357	95.1772	3.55186	106.579	106.579	1.02945		3100.21	0.19178	0.00100879	0.395467	0.395467	1.40765	3101.81	3101.81	0.0232419	9.37911		297.627	297.627		0.0333259	1
					418	2	99.6129	3.1703	0.320319	95.4047	3.481	106.585	106.585	1.03024		3100.7	0.191602	0.00100774	0.396475	0.396475	1.41104	3102.3	3102.3	0.0232403	9.40235		297.605	297.605		0.0326596	1
					419	3	99.687	3.17072	0.320314	95.6323	3.41156	106.59	106.59	1.031		3101.2	0.191447	0.0010068	0.397482	0.397482	1.41441	3102.8	3102.8	0.0232412	9.42559		297.614	297.614		0.0320065	1
					420	4	99.7594	3.17147	0.320343	95.8598	3.34351	106.595	106.595	1.03175		3101.69	0.191314	0.00100598	0.398489	0.398489	1.41778	3103.3	3103.3	0.0232446	9.44883		297.654	297.654		0.0313665	1
					421	5	99.83	3.17253	0.320405	96.0874	3.27681	106.6	106.6	1.03248		3102.19	0.191203	0.00100529	0.399494	0.399494	1.42115	3103.8	3103.8	0.0232504	9.47209		297.724	297.724		0.0307394	1
					422	6	99.899	3.17389	0.320499	96.3151	3.21144	106.605	106.605	1.0332		3102.68	0.191114	0.0010047	0.400499	0.400499	1.42452	3104.3	3104.3	0.0232586	9.49534		297.823	297.823		0.0301247	1
					423	7	99.9662	3.17556	0.320624	96.5429	3.14737	106.61	106.61	1.03389		3103.18	0.191046	0.00100423	0.401504	0.401504	1.42788	3104.8	3104.8	0.0232691	9.51861		297.951	297.951		0.0295224	1
					424	8	100.032	3.17751	0.32078	96.7708	3.08459	106.615	106.615	1.03457		3103.67	0.190999	0.00100388	0.402508	0.402508	1.43124	3105.3	3105.3	0.0232819	9.54189		298.107	298.107		0.0289321	1
					425	9	100.096	3.17975	0.320965	96.9989	3.02305	106.619	106.619	1.03523		3104.17	0.190973	0.00100363	0.403512	0.403512	1.4346	3105.8	3105.8	0.0232969	9.56519		298.291	298.291		0.0283537	1
					426	10	100.158	3.18227	0.32118	97.2271	2.96274	106.624	106.624	1.03587		3104.67	0.190967	0.0010035	0.404516	0.404516	1.43795	3106.3	3106.3	0.0233141	9.58851		298.501	298.501		0.0277868	1
					427	11	100.218	3.18506	0.321422	97.4555	2.90364	106.628	106.628	1.0365		3105.16	0.190982	0.00100347	0.40552	0.40552	1.44131	3106.8	3106.8	0.0233334	9.61184		298.738	298.738		0.0272314	1
					428	12	100.277	3.18812	0.321693	97.6841	2.84571	106.633	106.633	1.03711		3105.66	0.191016	0.00100354	0.406523	0.406523	1.44466	3107.29	3107.29	0.0233548	9.63519		299	299		0.026687	1
					429	13	100.334	3.19143	0.321991	97.9129	2.78894	106.637	106.637	1.0377		3106.15	0.191069	0.00100372	0.407527	0.407527	1.44802	3107.79	3107.79	0.0233782	9.65857		299.286	299.286		0.0261536	1
					430	14	100.39	3.19499	0.322314	98.1419	2.7333	106.641	106.641	1.03827		3106.65	0.191141	0.001004	0.408532	0.408532	1.45137	3108.29	3108.29	0.0234036	9.68198		299.597	299.597		0.0256309	1
					431	15	100.444	3.19881	0.322664	98.3713	2.67877	106.644	106.644	1.03883		3107.15	0.191231	0.00100438	0.409536	0.409536	1.45473	3108.79	3108.79	0.0234308	9.70541		299.932	299.932		0.0251187	1
					432	16	100.496	3.20285	0.323039	98.6008	2.62532	106.648	106.648	1.03937		3107.64	0.19134	0.00100485	0.410542	0.410542	1.45808	3109.29	3109.29	0.02346	9.72887		300.29	300.29		0.0246168	1
					433	17	100.547	3.20714	0.323438	98.8307	2.57295	106.651	106.651	1.0399		3108.14	0.191467	0.00100542	0.411547	0.411547	1.46144	3109.79	3109.79	0.023491	9.75236		300.67	300.67		0.024125	1
					434	18	100.596	3.21165	0.323861	99.0609	2.52161	106.653	106.653	1.04041		3108.63	0.19161	0.00100609	0.412554	0.412554	1.4648	3110.29	3110.29	0.0235238	9.77588		301.072	301.072		0.0236431	1
					435	19	100.644	3.21638	0.324307	99.2914	2.47131	106.656	106.656	1.0409		3109.13	0.191771	0.00100684	0.413561	0.413561	1.46816	3110.79	3110.79	0.0235583	9.79944		301.495	301.495		0.0231708	1
					436	20	100.69	3.22133	0.324776	99.5222	2.422	106.658	106.658	1.04138		3109.63	0.191948	0.00100769	0.414569	0.414569	1.47152	3111.29	3111.29	0.0235945	9.82303		301.94	301.94		0.0227081	1
					437	21	100.735	3.22648	0.325267	99.7534	2.37368	106.66	106.66	1.04184		3110.12	0.192142	0.00100862	0.415578	0.415578	1.47489	3111.79	3111.79	0.0236324	9.84667		302.404	302.404		0.0222546	1
					438	22	98.0245	3.14366	0.325779	99.985	5.16755	106.661	106.661	1.01381		3110.62	0.192351	0.00100964	0.416588	0.416588	1.47825	3112.29	3112.29	0.0236719	9.87034		302.888	302.888		0.0484482	1
					439	23	95.4501	3.06313	0.319983	100.211	7.82936	106.663	106.663	0.987184		3111.12	0.192576	0.00101074	0.417599	0.417599	1.48162	3112.79	3112.79	0.023713	9.89405		295.113	295.113		0.073403	1
					440	24	93.0148	2.97497	0.312525	100.43	10.3655	106.668	106.668	0.961996		3111.61	0.192355	0.00101192	0.418611	0.418611	1.485	3113.29	3113.29	0.0232948	9.91735		287.553	287.553		0.0971755	1
					441	25	90.7128	2.87932	0.304037	100.644	12.7821	106.678	106.678	0.938188		3112.11	0.191622	0.00101076	0.419622	0.419622	1.48837	3113.79	3113.79	0.0227555	9.9401		279.277	279.277		0.119819	1
					442	26	88.5376	2.77737	0.294714	100.851	15.0849	106.695	106.695	0.915691		3112.61	0.190364	0.00100691	0.420629	0.420629	1.49172	3114.29	3114.29	0.022141	9.96224		270.298	270.298		0.141384	1
					443	27	86.4827	2.67042	0.284696	101.05	17.2795	106.717	106.717	0.894439		3113.11	0.188584	0.00100029	0.42163	0.42163	1.49505	3114.79	3114.79	0.0214655	9.98371		260.728	260.728		0.161919	1
					444	28	84.5421	2.55969	0.274118	101.242	19.3713	106.747	106.747	0.874368		3113.61	0.186295	0.00099094	0.422621	0.422621	1.49834	3115.3	3115.3	0.0207392	10.0044		250.687	250.687		0.181469	1
					445	29	82.7097	2.44636	0.263107	101.425	21.3652	106.784	106.784	0.855417		3114.11	0.183519	0.000978912	0.4236	0.4236	1.50158	3115.8	3115.8	0.0199718	10.0244		240.292	240.292		0.200078	1
					446	30	80.9797	2.33151	0.251783	101.601	23.2662	106.829	106.829	0.837525		3114.61	0.180282	0.000964321	0.424565	0.424565	1.50477	3116.3	3116.3	0.0191726	10.0436		229.653	229.653		0.217789	1
					447	31	79.3467	2.21612	0.24026	101.768	25.0787	106.882	106.882	0.820635		3115.11	0.176618	0.000947311	0.425512	0.425512	1.50789	3116.8	3116.8	0.0183505	10.0619		218.872	218.872		0.23464	1
					448	32	79.974	2.16167	0.228641	101.927	24.5782	106.942	106.942	0.827123		3115.61	0.172564	0.000928059	0.426441	0.426441	1.51094	3117.3	3117.3	0.0175134	10.0795		208.04	208.04		0.229826	1
					449	33	80.5988	2.10331	0.221367	102.082	24.0875	107.011	107.011	0.833586		3116.12	0.168162	0.000906759	0.427348	0.427348	1.51391	3117.8	3117.8	0.0166692	10.0961		202.928	202.928		0.225094	1
					450	34	81.2156	2.04737	0.215071	102.233	23.6067	107.085	107.085	0.839964		3116.62	0.163769	0.000883623	0.428232	0.428232	1.51679	3118.3	3118.3	0.0161414	10.1123		197.45	197.45		0.220448	1
					451	35	81.8234	1.9946	0.209232	102.38	23.1353	107.163	107.163	0.846251		3117.12	0.159456	0.00086054	0.429093	0.429093	1.51959	3118.8	3118.8	0.0156849	10.128		192.198	192.198		0.21589	1
					452	36	82.4224	1.94492	0.203753	102.523	22.6733	107.244	107.244	0.852445		3117.63	0.155246	0.000837877	0.429931	0.429931	1.52229	3119.3	3119.3	0.0152615	10.1432		187.244	187.244		0.211417	1
					453	37	83.0127	1.89817	0.1986	102.663	22.2205	107.33	107.33	0.85855		3118.13	0.151153	0.000815757	0.430747	0.430747	1.52491	3119.81	3119.81	0.0148643	10.1581		182.581	182.581		0.207029	1
					454	38	83.5944	1.85416	0.193751	102.799	21.7766	107.419	107.419	0.864566		3118.63	0.147187	0.000794251	0.431541	0.431541	1.52745	3120.31	3120.31	0.0144907	10.1726		178.192	178.192		0.202726	1
					455	39	84.1676	1.81272	0.189188	102.932	21.3415	107.511	107.511	0.870495		3119.13	0.143353	0.000773407	0.432315	0.432315	1.52991	3120.81	3120.81	0.0141392	10.1867		174.06	174.06		0.198505	1
					456	40	84.7326	1.77371	0.184892	103.062	20.915	107.606	107.606	0.876339		3119.64	0.139656	0.000753262	0.433068	0.433068	1.5323	3121.31	3121.31	0.0138084	10.2005		170.17	170.17		0.194366	1
					457	41	85.2894	1.73697	0.180847	103.19	20.497	107.704	107.704	0.882098		3120.14	0.1361	0.000733839	0.433802	0.433802	1.53461	3121.81	3121.81	0.013497	10.214		166.508	166.508		0.190308	1
					458	42	85.8383	1.70238	0.177038	103.314	20.0873	107.805	107.805	0.887774		3120.64	0.132685	0.000715151	0.434518	0.434518	1.53684	3122.31	3122.31	0.0132038	10.2272		163.059	163.059		0.18633	1
					459	43	86.3792	1.66982	0.173452	103.437	19.6857	107.908	107.908	0.893368		3121.15	0.12941	0.000697205	0.435215	0.435215	1.53901	3122.82	3122.82	0.0129279	10.2401		159.812	159.812		0.18243	1
					460	44	86.9124	1.63916	0.170075	103.556	19.292	108.014	108.014	0.898883		3121.65	0.126276	0.00068	0.435895	0.435895	1.54112	3123.32	3123.32	0.012668	10.2528		156.755	156.755		0.178607	1
					461	45	87.4379	1.61032	0.166897	103.674	18.9062	108.121	108.121	0.904318		3122.15	0.12328	0.00066353	0.436559	0.436559	1.54316	3123.82	3123.82	0.0124234	10.2652		153.878	153.878		0.174861	1
					462	46	87.9559	1.58318	0.163906	103.79	18.5279	108.231	108.231	0.909675		3122.66	0.120419	0.000647787	0.437207	0.437207	1.54514	3124.32	3124.32	0.0121932	10.2774		151.17	151.17		0.171189	1
					463	47	88.4665	1.55767	0.161091	103.903	18.1572	108.343	108.343	0.914956		3123.16	0.117691	0.000632756	0.43784	0.43784	1.54706	3124.83	3124.83	0.0119766	10.2894		148.622	148.622		0.167591	1
					464	48	88.9699	1.53369	0.158444	104.015	17.7938	108.456	108.456	0.920162		3123.66	0.115093	0.000618422	0.438459	0.438459	1.54893	3125.33	3125.33	0.0117729	10.3012		146.227	146.227		0.164065	1
					465	49	89.466	1.51117	0.155956	104.125	17.4376	108.571	108.571	0.925293		3124.17	0.11262	0.000604768	0.439064	0.439064	1.55075	3125.83	3125.83	0.0115813	10.3128		143.976	143.976		0.160611	1
					466	50	89.9551	1.49004	0.153619	104.234	17.0885	108.687	108.687	0.930351		3124.67	0.110269	0.000591775	0.439656	0.439656	1.55252	3126.33	3126.33	0.0114013	10.3242		141.862	141.862		0.157226	1
					467	51	90.4372	1.47023	0.151425	104.341	16.7463	108.805	108.805	0.935337		3125.17	0.108037	0.000579423	0.440235	0.440235	1.55424	3126.84	3126.84	0.0112322	10.3354		139.879	139.879		0.153911	1
					468	52	90.9124	1.45168	0.149367	104.446	16.4109	108.924	108.924	0.940252		3125.68	0.105918	0.00056769	0.440803	0.440803	1.55591	3127.34	3127.34	0.0110736	10.3465		138.019	138.019		0.150663	1
					469	1	91.3809	1.43434	0.147439	104.55	16.0821	109.045	109.045	0.945097		3126.18	0.103909	0.000556557	0.44136	0.44136	1.55755	3127.84	3127.84	0.0109248	10.3574		136.278	136.278		0.147481	1
					470	2	91.8426	1.41814	0.145635	104.653	15.7598	109.166	109.166	0.949873		3126.69	0.102006	0.000546001	0.441906	0.441906	1.55914	3128.35	3128.35	0.0107856	10.3682		134.649	134.649		0.144365	1
					471	3	92.2978	1.40303	0.14395	104.755	15.4439	109.289	109.289	0.954581		3127.19	0.100205	0.000536003	0.442442	0.442442	1.5607	3128.85	3128.85	0.0106553	10.3788		133.128	133.128		0.141313	1
					472	4	92.7466	1.38898	0.142377	104.856	15.1343	109.412	109.412	0.959222		3127.69	0.098503	0.000526541	0.442969	0.442969	1.56221	3129.35	3129.35	0.0105337	10.3894		131.711	131.711		0.138324	1
					473	5	93.1889	1.37594	0.140913	104.955	14.8308	109.537	109.537	0.963797		3128.2	0.0968951	0.000517596	0.443487	0.443487	1.5637	3129.86	3129.86	0.0104203	10.3998		130.392	130.392		0.135396	1
					474	6	93.6249	1.36387	0.139552	105.054	14.5333	109.662	109.662	0.968306		3128.7	0.095378	0.000509147	0.443996	0.443996	1.56515	3130.36	3130.36	0.0103148	10.4101		129.167	129.167		0.132529	1
					475	7	94.0546	1.35273	0.138291	105.152	14.2418	109.787	109.787	0.972751		3129.2	0.0939482	0.000501175	0.444497	0.444497	1.56657	3130.86	3130.86	0.0102168	10.4203		128.034	128.034		0.129721	1
					476	8	94.4783	1.34249	0.137126	105.249	13.956	109.914	109.914	0.977132		3129.71	0.0926023	0.000493662	0.444991	0.444991	1.56796	3131.37	3131.37	0.0101261	10.4304		126.988	126.988		0.126972	1
					477	9	94.8958	1.33311	0.136053	105.345	13.6759	110.041	110.041	0.98145		3130.21	0.091337	0.00048659	0.445478	0.445478	1.56933	3131.87	3131.87	0.0100424	10.4405		126.027	126.027		0.12428	1
					478	10	95.3074	1.32456	0.135068	105.441	13.4013	110.168	110.168	0.985707		3130.71	0.0901492	0.000479941	0.445958	0.445958	1.57067	3132.38	3132.38	0.00996543	10.4505		125.146	125.146		0.121644	1
					479	11	95.713	1.31683	0.134169	105.536	13.1322	110.296	110.296	0.989902		3131.22	0.089036	0.0004737	0.446432	0.446432	1.57199	3132.88	3132.88	0.00989491	10.4603		124.344	124.344		0.119063	1
					480	12	96.1128	1.30987	0.133353	105.631	12.8684	110.424	110.424	0.994037		3131.72	0.0879944	0.000467851	0.4469	0.4469	1.57328	3133.38	3133.38	0.00983064	10.4702		123.618	123.618		0.116536	1
					481	13	96.5069	1.30367	0.132617	105.725	12.6099	110.553	110.553	0.998113		3132.23	0.0870218	0.000462378	0.447362	0.447362	1.57455	3133.89	3133.89	0.00977241	10.48		122.965	122.965		0.114062	1
					482	14	96.8952	1.29821	0.131958	105.818	12.3565	110.682	110.682	1.00213		3132.73	0.0861156	0.000457267	0.44782	0.44782	1.5758	3134.39	3134.39	0.00972003	10.4897		122.383	122.383		0.11164	1
					483	15	97.2779	1.29346	0.131375	105.911	12.1081	110.811	110.811	1.00609		3133.23	0.0852733	0.000452505	0.448272	0.448272	1.57704	3134.9	3134.9	0.00967331	10.4993		121.87	121.87		0.109269	1
					484	16	97.6551	1.28941	0.130864	106.004	11.8647	110.94	110.94	1.00999		3133.74	0.0844926	0.000448079	0.44872	0.44872	1.57826	3135.4	3135.4	0.00963209	10.509		121.424	121.424		0.106947	1
					485	17	98.0267	1.28603	0.130425	106.097	11.6261	111.069	111.069	1.01383		3134.24	0.0837714	0.000443977	0.449165	0.449165	1.57946	3135.91	3135.91	0.00959622	10.5186		121.044	121.044		0.104674	1
					486	18	98.393	1.28332	0.130055	106.189	11.3923	111.199	111.199	1.01762		3134.75	0.0831076	0.000440188	0.449605	0.449605	1.58064	3136.41	3136.41	0.00956554	10.5281		120.727	120.727		0.10245	1
					487	19	98.7538	1.28125	0.129753	106.281	11.1631	111.328	111.328	1.02135		3135.25	0.0824992	0.0004367	0.450042	0.450042	1.58182	3136.92	3136.92	0.00953994	10.5377		120.472	120.472		0.100272	1
					488	20	99.1093	1.27982	0.129516	106.373	10.9384	111.457	111.457	1.02503		3135.75	0.0819445	0.000433503	0.450475	0.450475	1.58298	3137.42	3137.42	0.00951928	10.5472		120.278	120.278		0.0981403	1
					489	21	99.4595	1.279	0.129344	106.465	10.7183	111.586	111.586	1.02865		3136.26	0.0814417	0.000430588	0.450906	0.450906	1.58413	3137.92	3137.92	0.00950345	10.5567		120.144	120.144		0.0960537	1
					490	22	97.0864	1.24385	0.129235	106.557	13.2556	111.715	111.715	1.00411		3136.76	0.0809892	0.000427946	0.451334	0.451334	1.58527	3138.43	3138.43	0.00949236	10.5662		120.067	120.067		0.118656	1
					491	23	94.8308	1.21026	0.12668	106.646	15.676	111.844	111.844	0.980779		3137.27	0.0805855	0.000425569	0.45176	0.45176	1.5864	3138.93	3138.93	0.00948591	10.5757		116.767	116.767		0.14016	1
					492	24	92.6912	1.17428	0.123529	106.733	17.9851	111.974	111.974	0.958649		3137.77	0.080045	0.000423447	0.452183	0.452183	1.58752	3139.44	3139.44	0.00929983	10.585		113.614	113.614		0.160618	1
					493	25	90.6623	1.13588	0.120034	106.817	20.188	112.106	112.106	0.937665		3138.28	0.0793406	0.000420607	0.452604	0.452604	1.58863	3139.95	3139.95	0.00906998	10.594		110.236	110.236		0.18008	1
					494	26	88.7388	1.09548	0.116266	106.899	22.29	112.241	112.241	0.917772		3138.78	0.0784671	0.000416906	0.453021	0.453021	1.58973	3140.45	3140.45	0.00881478	10.6029		106.632	106.632		0.198592	1
					495	27	86.9156	1.05349	0.112275	106.977	24.2959	112.377	112.377	0.898915		3139.29	0.0774249	0.000412315	0.453434	0.453434	1.5908	3140.96	3140.96	0.00853947	10.6114		102.839	102.839		0.216199	1
					496	28	85.1877	1.01036	0.108106	107.053	26.2102	112.516	112.516	0.881045		3139.79	0.0762182	0.000406839	0.453841	0.453841	1.59186	3141.46	3141.46	0.00824766	10.6196		98.8974	98.8974		0.232946	1
					497	29	83.5505	0.966452	0.103803	107.125	28.0374	112.658	112.658	0.864113		3140.3	0.0748539	0.000400498	0.454241	0.454241	1.59289	3141.97	3141.97	0.0079427	10.6276		94.8477	94.8477		0.248871	1
					498	30	81.9994	0.922148	0.099406	107.195	29.7816	112.803	112.803	0.848071		3140.8	0.0733412	0.000393328	0.454635	0.454635	1.5939	3142.47	3142.47	0.00762776	10.6352		90.7263	90.7263		0.264015	0
					499	31	82.7712	0.902979	0.0949532	107.261	29.1807	112.95	112.95	0.856053		3141.31	0.0716913	0.000385379	0.45502	0.45502	1.59488	3142.98	3142.98	0.00730583	10.6425		86.5672	86.5672		0.258351	0
					500	32	83.5336	0.882136	0.0922881	107.326	28.5917	113.1	113.1	0.863938		3141.82	0.0699167	0.00037671	0.455397	0.455397	1.59582	3143.48	3143.48	0.00697969	10.6495		84.7677	84.7677		0.252801	0
					501	33	84.2845	0.862296	0.0900204	107.389	28.0145	113.251	113.251	0.871704		3142.32	0.0681641	0.000367385	0.455764	0.455764	1.59673	3143.99	3143.99	0.00678489	10.6563		82.8111	82.8111		0.247365	1
					502	34	85.0236	0.843769	0.0879397	107.451	27.4487	113.404	113.404	0.879348		3142.83	0.0664598	0.000358175	0.456123	0.456123	1.5976	3144.5	3144.5	0.00661924	10.6629		80.9486	80.9486		0.242043	1
					503	35	85.7512	0.826523	0.0860073	107.512	26.8942	113.558	113.558	0.886873		3143.34	0.0648116	0.00034922	0.456472	0.456472	1.59844	3145	3145	0.00646728	10.6694		79.2093	79.2093		0.236833	1
					504	36	86.4673	0.810488	0.0842098	107.571	26.3508	113.713	113.713	0.894279		3143.85	0.0632236	0.000340559	0.456813	0.456813	1.59924	3145.51	3145.51	0.00632619	10.6757		77.5903	77.5903		0.231731	1
					505	37	87.1722	0.795592	0.0825383	107.629	25.8182	113.869	113.869	0.90157		3144.35	0.0616984	0.000332215	0.457145	0.457145	1.60001	3146.01	3146.01	0.00619498	10.6819		76.0851	76.0851		0.226737	1
					506	38	87.8662	0.781766	0.080985	107.686	25.2962	114.025	114.025	0.908747		3144.86	0.0602373	0.000324201	0.457469	0.457469	1.60076	3146.52	3146.52	0.00607299	10.688		74.6866	74.6866		0.221848	1
					507	39	88.5493	0.76895	0.0795428	107.742	24.7847	114.182	114.182	0.915812		3145.37	0.0588414	0.000316524	0.457786	0.457786	1.60147	3147.03	3147.03	0.00595967	10.6939		73.3888	73.3888		0.217062	1
					508	40	89.2218	0.757088	0.0782052	107.797	24.2833	114.34	114.34	0.922768		3145.87	0.0575107	0.000309188	0.458095	0.458095	1.60216	3147.53	3147.53	0.00585448	10.6998		72.1857	72.1857		0.212377	1
					509	41	89.8839	0.746127	0.0769663	107.852	23.7919	114.499	114.499	0.929615		3146.38	0.056245	0.000302196	0.458398	0.458398	1.60282	3148.04	3148.04	0.00575695	10.7055		71.0721	71.0721		0.207792	1
					510	42	90.5357	0.73602	0.0758207	107.905	23.3104	114.658	114.658	0.936357		3146.89	0.0550436	0.000295546	0.458693	0.458693	1.60345	3148.55	3148.55	0.00566667	10.7112		70.0431	70.0431		0.203304	1
					511	43	91.1775	0.726724	0.0747634	107.958	22.8384	114.817	114.817	0.942994		3147.4	0.0539054	0.000289233	0.458983	0.458983	1.60406	3149.05	3149.05	0.00558322	10.7168		69.0943	69.0943		0.198911	1
					512	44	91.8093	0.718199	0.0737898	108.01	22.3759	114.977	114.977	0.949528		3147.9	0.0528293	0.000283252	0.459266	0.459266	1.60465	3149.56	3149.56	0.00550625	10.7223		68.2216	68.2216		0.194611	1
					513	45	92.4313	0.710408	0.0728958	108.062	21.9226	115.137	115.137	0.955962		3148.41	0.0518137	0.000277597	0.459544	0.459544	1.60521	3150.07	3150.07	0.00543543	10.7277		67.4214	67.4214		0.190404	1
					514	46	93.0438	0.703319	0.0720776	108.113	21.4783	115.298	115.298	0.962296		3148.92	0.0508572	0.000272261	0.459816	0.459816	1.60576	3150.57	3150.57	0.00537044	10.7331		66.69	66.69		0.186286	1
					515	47	93.6469	0.6969	0.0713316	108.163	21.0429	115.458	115.458	0.968533		3149.43	0.049958	0.000267235	0.460083	0.460083	1.60628	3151.08	3151.08	0.00531102	10.7384		66.0245	66.0245		0.182256	1
					516	48	94.2406	0.691123	0.0706547	108.213	20.6163	115.619	115.619	0.974674		3149.93	0.0491145	0.00026251	0.460346	0.460346	1.60679	3151.59	3151.59	0.00525689	10.7437		65.4219	65.4219		0.178313	1
					517	49	94.8253	0.685963	0.0700438	108.263	20.1981	115.779	115.779	0.980721		3150.44	0.0483249	0.000258078	0.460604	0.460604	1.60728	3152.1	3152.1	0.00520784	10.7489		64.8796	64.8796		0.174454	1
					518	50	95.4009	0.681397	0.0694963	108.312	19.7884	115.94	115.94	0.986674		3150.95	0.0475876	0.000253929	0.460858	0.460858	1.60776	3152.6	3152.6	0.00516365	10.754		64.3952	64.3952		0.170677	1
					519	51	95.9677	0.677402	0.0690098	108.361	19.3868	116.101	116.101	0.992536		3151.46	0.0469008	0.000250055	0.461108	0.461108	1.60822	3153.11	3153.11	0.00512412	10.7592		63.9665	63.9665		0.166982	1
					520	52	96.5258	0.67396	0.0685819	108.41	18.9932	116.262	116.262	0.998309		3151.96	0.0462628	0.000246446	0.461355	0.461355	1.60867	3153.62	3153.62	0.00508906	10.7643		63.5915	63.5915		0.163366	0
					521	1	97.0753	0.671052	0.0682107	108.458	18.6075	116.422	116.422	1.00399		3152.47	0.0456719	0.000243093	0.461598	0.461598	1.6091	3154.13	3154.13	0.00505832	10.7693		63.2684	63.2684		0.159828	0
					522	2	97.6164	0.668664	0.0678942	108.506	18.2296	116.583	116.583	1.00959		3152.98	0.0451267	0.000239989	0.461838	0.461838	1.60952	3154.63	3154.63	0.00503175	10.7743		62.9954	62.9954		0.156366	0
					523	3	98.1492	0.666779	0.0676308	108.554	17.8592	116.743	116.743	1.0151		3153.49	0.0446255	0.000237124	0.462075	0.462075	1.60993	3155.14	3155.14	0.00500921	10.7794		62.7712	62.7712		0.152979	0
					524	4	98.6738	0.665386	0.067419	108.602	17.4962	116.903	116.903	1.02052		3154	0.0441668	0.00023449	0.46231	0.46231	1.61034	3155.65	3155.65	0.00499059	10.7843		62.5943	62.5943		0.149665	0
					525	5	99.1904	0.664472	0.0672573	108.65	17.1405	117.063	117.063	1.02587		3154.5	0.0437493	0.00023208	0.462542	0.462542	1.61073	3156.16	3156.16	0.00497576	10.7893		62.4635	62.4635		0.146422	0
					526	6	99.699	0.664027	0.0671445	108.698	16.792	117.222	117.222	1.03113		3155.01	0.0433717	0.000229887	0.462772	0.462772	1.61111	3156.67	3156.67	0.00496462	10.7943		62.3777	62.3777		0.143249	0
					527	7	100.2	0.664042	0.0670796	108.745	16.4504	117.381	117.381	1.03631		3155.52	0.0430327	0.000227902	0.463	0.463	1.61149	3157.17	3157.17	0.0049571	10.7992		62.3359	62.3359		0.140145	0
					528	8	100.693	0.664508	0.0670614	108.793	16.1157	117.54	117.54	1.0414		3156.03	0.042731	0.000226121	0.463226	0.463226	1.61186	3157.68	3157.68	0.0049531	10.8042		62.3373	62.3373		0.137108	0
					529	9	101.178	0.665418	0.0670892	108.841	15.7877	117.698	117.698	1.04643		3156.54	0.0424657	0.000224536	0.46345	0.46345	1.61222	3158.19	3158.19	0.00495256	10.8092		62.3811	62.3811		0.134137	0
					530	10	101.656	0.666767	0.0671623	108.888	15.4663	117.856	117.856	1.05137		3157.04	0.0422356	0.000223142	0.463674	0.463674	1.61258	3158.7	3158.7	0.00495541	10.8141		62.4665	62.4665		0.13123	0
					531	11	102.127	0.66855	0.0672798	108.936	15.1513	118.014	118.014	1.05624		3157.55	0.0420398	0.000221933	0.463896	0.463896	1.61293	3159.21	3159.21	0.0049616	10.8191		62.5932	62.5932		0.128386	0
					532	12	102.59	0.670761	0.0674413	108.984	14.8427	118.171	118.171	1.06103		3158.06	0.0418774	0.000220904	0.464117	0.464117	1.61328	3159.72	3159.72	0.00497109	10.824		62.7605	62.7605		0.125603	0
					533	13	103.046	0.673398	0.0676464	109.032	14.5402	118.327	118.327	1.06574		3158.57	0.0417476	0.000220051	0.464337	0.464337	1.61363	3160.23	3160.23	0.00498382	10.829		62.9681	62.9681		0.122881	0
					534	14	103.495	0.676459	0.0678946	109.081	14.2439	118.483	118.483	1.07039		3159.08	0.0416495	0.000219368	0.464556	0.464556	1.61397	3160.73	3160.73	0.00499978	10.834		63.2157	63.2157		0.120218	0
					535	15	103.937	0.679941	0.0681856	109.129	13.9534	118.639	118.639	1.07496		3159.59	0.0415826	0.000218853	0.464775	0.464775	1.61431	3161.24	3161.24	0.00501893	10.839		63.503	63.503		0.117613	0
					536	16	104.372	0.683844	0.0685193	109.178	13.6689	118.793	118.793	1.07946		3160.1	0.0415462	0.000218502	0.464994	0.464994	1.61465	3161.75	3161.75	0.00504126	10.8441		63.8299	63.8299		0.115065	0
					537	17	104.8	0.688168	0.0688956	109.227	13.39	118.947	118.947	1.08389		3160.6	0.0415397	0.00021831	0.465212	0.465212	1.61499	3162.26	3162.26	0.00506675	10.8491		64.1963	64.1963		0.112571	0
					538	18	105.222	0.692913	0.0693143	109.276	13.1168	119.101	119.101	1.08824		3161.11	0.0415627	0.000218276	0.46543	0.46543	1.61533	3162.77	3162.77	0.00509539	10.8542		64.6022	64.6022		0.110132	0
					539	19	105.636	0.69808	0.0697755	109.326	12.8491	119.253	119.253	1.09253		3161.62	0.0416146	0.000218397	0.465649	0.465649	1.61567	3163.28	3163.28	0.00512718	10.8594		65.0476	65.0476		0.107746	0
					540	20	106.045	0.703672	0.0702794	109.376	12.5868	119.405	119.405	1.09676		3162.13	0.0416952	0.00021867	0.465868	0.465868	1.61601	3163.79	3163.79	0.00516213	10.8645		65.5327	65.5327		0.105412	0
					541	21	106.446	0.70969	0.070826	109.427	12.3297	119.556	119.556	1.10091		3162.64	0.041804	0.000219093	0.466087	0.466087	1.61635	3164.3	3164.3	0.00520024	10.8697		66.0576	66.0576		0.103129	0
					542	22	106.841	0.716139	0.0714156	109.478	12.0778	119.707	119.707	1.105		3163.15	0.0419408	0.000219665	0.466306	0.466306	1.61669	3164.81	3164.81	0.00524153	10.875		66.6226	66.6226		0.100895	0
					543	23	107.23	0.723023	0.0720486	109.529	11.8311	119.856	119.856	1.10902		3163.66	0.0421054	0.000220384	0.466527	0.466527	1.61704	3165.32	3165.32	0.00528602	10.8803		67.228	67.228		0.0987104	0
					544	24	107.613	0.730345	0.0727253	109.581	11.5892	120.005	120.005	1.11297		3164.17	0.0422977	0.000221249	0.466748	0.466748	1.61739	3165.83	3165.83	0.00533373	10.8856		67.8742	67.8742		0.0965731	0
					545	25	107.989	0.738111	0.073446	109.633	11.3523	120.153	120.153	1.11686		3164.68	0.0425174	0.000222259	0.466971	0.466971	1.61774	3166.34	3166.34	0.00538469	10.891		68.5616	68.5616		0.0944823	0
					546	26	108.359	0.746327	0.0742114	109.686	11.1202	120.3	120.3	1.12069		3165.18	0.0427645	0.000223414	0.467194	0.467194	1.6181	3166.85	3166.85	0.00543893	10.8964		69.2906	69.2906		0.0924372	0
					547	27	108.723	0.754999	0.075022	109.74	10.8927	120.446	120.446	1.12446		3165.69	0.043039	0.000224713	0.467419	0.467419	1.61846	3167.36	3167.36	0.00549649	10.9019		70.0619	70.0619		0.0904367	0
					548	28	109.081	0.764134	0.0758783	109.794	10.6698	120.591	120.591	1.12816		3166.2	0.0433409	0.000226155	0.467645	0.467645	1.61883	3167.87	3167.87	0.00555742	10.9075		70.876	70.876		0.0884798	0
					549	29	109.433	0.773739	0.0767811	109.849	10.4515	120.734	120.734	1.13179		3166.71	0.0436703	0.000227742	0.467873	0.467873	1.6192	3168.38	3168.38	0.00562176	10.9131		71.7335	71.7335		0.0865657	0
					550	30	109.778	0.783824	0.0777312	109.905	10.2375	120.877	120.877	1.13537		3167.22	0.0440273	0.000229472	0.468102	0.468102	1.61958	3168.89	3168.89	0.00568957	10.9188		72.6352	72.6352		0.0846933	0
					551	31	110.118	0.794396	0.0787292	109.961	10.0279	121.019	121.019	1.13889		3167.73	0.044412	0.000231348	0.468334	0.468334	1.61996	3169.4	3169.4	0.00576089	10.9245		73.5819	73.5819		0.0828619	0
					552	32	110.452	0.805465	0.0797761	110.018	9.82249	121.16	121.16	1.14234		3168.24	0.0448246	0.00023337	0.468567	0.468567	1.62036	3169.91	3169.91	0.0058358	10.9304		74.5744	74.5744		0.0810704	0
					553	33	110.78	0.817041	0.0808728	110.076	9.62126	121.3	121.3	1.14574		3168.75	0.0452654	0.000235538	0.468803	0.468803	1.62076	3170.42	3170.42	0.00591435	10.9363		75.6135	75.6135		0.0793182	0
					554	34	111.103	0.829134	0.0820203	110.134	9.4241	121.438	121.438	1.14907		3169.26	0.0457346	0.000237854	0.469041	0.469041	1.62117	3170.93	3170.93	0.00599662	10.9423		76.7002	76.7002		0.0776042	0
					555	35	111.419	0.841756	0.0832195	110.194	9.23093	121.575	121.575	1.15234		3169.77	0.0462327	0.00024032	0.469281	0.469281	1.62159	3171.44	3171.44	0.00608268	10.9484		77.8355	77.8355		0.0759277	0
					556	36	111.73	0.854918	0.0844717	110.254	9.04168	121.711	121.711	1.15556		3170.28	0.0467598	0.000242937	0.469524	0.469524	1.62202	3171.95	3171.95	0.00617261	10.9545		79.0203	79.0203		0.074288	0
					557	37	112.035	0.868633	0.0857779	110.316	8.85626	121.846	121.846	1.15871		3170.79	0.0473164	0.000245707	0.46977	0.46977	1.62246	3172.46	3172.46	0.00626649	10.9608		80.2559	80.2559		0.0726841	0
					558	38	112.335	0.882913	0.0871394	110.378	8.6746	121.979	121.979	1.16181		3171.3	0.047903	0.000248632	0.470019	0.470019	1.62291	3172.97	3172.97	0.00636442	10.9672		81.5434	81.5434		0.0711153	0
					559	39	112.629	0.897772	0.0885575	110.441	8.49662	122.111	122.111	1.16485		3171.81	0.04852	0.000251714	0.47027	0.47027	1.62337	3173.48	3173.48	0.00646647	10.9736		82.884	82.884		0.0695809	0
					560	40	112.917	0.913224	0.0900334	110.506	8.32225	122.242	122.242	1.16783		3172.32	0.049168	0.000254956	0.470525	0.470525	1.62385	3173.99	3173.99	0.00657276	10.9802		84.2789	84.2789		0.06808	0
					561	41	113.199	0.929284	0.0915686	110.571	8.15142	122.371	122.371	1.17075		3172.83	0.0498474	0.000258361	0.470784	0.470784	1.62434	3174.5	3174.5	0.00668338	10.9869		85.7294	85.7294		0.0666121	0
					562	42	113.476	0.945967	0.0931646	110.638	7.98406	122.499	122.499	1.17361		3173.34	0.050559	0.000261932	0.471046	0.471046	1.62484	3175.01	3175.01	0.00679843	10.9937		87.2371	87.2371		0.0651764	0
					563	43	113.747	0.963289	0.0948229	110.706	7.8201	122.626	122.626	1.17642		3173.85	0.0513033	0.000265671	0.471312	0.471312	1.62535	3175.52	3175.52	0.00691804	11.0006		88.8032	88.8032		0.0637721	0
					564	44	114.013	0.981267	0.096545	110.775	7.65946	122.75	122.75	1.17917		3174.36	0.0520809	0.000269582	0.471581	0.471581	1.62588	3176.03	3176.03	0.00704231	11.0077		90.4294	90.4294		0.0623987	0
					565	45	114.273	0.999918	0.0983326	110.845	7.50209	122.874	122.874	1.18186		3174.87	0.0528926	0.000273668	0.471855	0.471855	1.62643	3176.55	3176.55	0.00717136	11.0148		92.1171	92.1171		0.0610554	0
					566	46	114.528	1.01926	0.100187	110.917	7.34792	122.995	122.995	1.18449		3175.38	0.0537392	0.000277933	0.472133	0.472133	1.62699	3177.06	3177.06	0.00730532	11.0221		93.8679	93.8679		0.0597416	0
					567	47	114.777	1.03931	0.102111	110.99	7.19689	123.115	123.115	1.18707		3175.89	0.0546214	0.000282382	0.472416	0.472416	1.62756	3177.57	3177.57	0.00744431	11.0296		95.6836	95.6836		0.0584566	0
					568	48	115.02	1.06009	0.104106	111.065	7.04893	123.233	123.233	1.18959		3176.4	0.0555401	0.000287018	0.472703	0.472703	1.62816	3178.08	3178.08	0.00758848	11.0372		97.5659	97.5659		0.0571998	0
					569	49	115.258	1.08162	0.106173	111.141	6.90398	123.35	123.35	1.19204		3176.91	0.056496	0.000291845	0.472995	0.472995	1.62877	3178.59	3178.59	0.00773796	11.0449		99.5165	99.5165		0.0559707	0
					570	50	115.49	1.10391	0.108315	111.219	6.76198	123.464	123.464	1.19445		3177.42	0.0574901	0.000296868	0.473292	0.473292	1.6294	3179.1	3179.1	0.00789289	11.0528		101.537	101.537		0.0547686	0
					571	51	115.717	1.127	0.110534	111.298	6.62287	123.577	123.577	1.19679		3177.93	0.0585234	0.000302092	0.473594	0.473594	1.63005	3179.62	3179.62	0.00805342	11.0609		103.63	103.63		0.0535929	0
					572	52	115.938	1.15089	0.112832	111.379	6.4866	123.688	123.688	1.19908		3178.44	0.0595968	0.000307521	0.473901	0.473901	1.63072	3180.13	3180.13	0.00821971	11.0691		105.797	105.797		0.0524431	0
					573	1	116.153	1.17562	0.115211	111.461	6.3531	123.797	123.797	1.2013		3178.95	0.0607114	0.000313162	0.474215	0.474215	1.63141	3180.64	3180.64	0.00839192	11.0775		108.041	108.041		0.0513186	0
					574	2	116.363	1.2012	0.117672	111.546	6.22233	123.904	123.904	1.20347		3179.46	0.0618681	0.000319018	0.474534	0.474534	1.63213	3181.15	3181.15	0.0085702	11.086		110.362	110.362		0.0502188	0
					575	3	116.567	1.22767	0.12022	111.632	6.09422	124.009	124.009	1.20558		3179.97	0.0630681	0.000325097	0.474859	0.474859	1.63286	3181.66	3181.66	0.00875473	11.0948		112.764	112.764		0.0491433	0
					576	4	116.765	1.25504	0.122855	111.72	5.96873	124.112	124.112	1.20763		3180.48	0.0643125	0.000331402	0.47519	0.47519	1.63362	3182.17	3182.17	0.00894568	11.1037		115.248	115.248		0.0480915	0
					577	5	116.958	1.28333	0.12558	111.81	5.84579	124.213	124.213	1.20963		3180.99	0.0656025	0.000337941	0.475528	0.475528	1.63441	3182.69	3182.69	0.00914323	11.1129		117.817	117.817		0.0470628	0
					578	6	117.145	1.31258	0.128398	111.902	5.72537	124.311	124.311	1.21156		3181.5	0.0669393	0.00034472	0.475873	0.475873	1.63522	3183.2	3183.2	0.00934755	11.1222		120.474	120.474		0.0460568	0
					579	7	117.326	1.34281	0.131311	111.996	5.60741	124.407	124.407	1.21343		3182.01	0.0683242	0.000351744	0.476225	0.476225	1.63606	3183.71	3183.71	0.00955884	11.1318		123.219	123.219		0.045073	0
					580	8	117.501	1.37405	0.134322	112.093	5.49186	124.501	124.501	1.21524		3182.52	0.0697584	0.000359021	0.476584	0.476584	1.63692	3184.22	3184.22	0.00977728	11.1416		126.057	126.057		0.0441109	0
					581	9	117.67	1.40632	0.137434	112.191	5.37867	124.593	124.593	1.21699		3183.03	0.0712432	0.000366558	0.476951	0.476951	1.63781	3184.74	3184.74	0.0100031	11.1516		128.989	128.989		0.0431701	0
					582	10	117.833	1.43964	0.140648	112.292	5.2678	124.682	124.682	1.21868		3183.54	0.0727801	0.00037436	0.477325	0.477325	1.63873	3185.25	3185.25	0.0102364	11.1618		132.019	132.019		0.04225	0
					583	11	117.991	1.47406	0.143969	112.396	5.15919	124.768	124.768	1.22031		3184.05	0.0743705	0.000382436	0.477708	0.477708	1.63968	3185.76	3185.76	0.0104776	11.1723		135.147	135.147		0.0413503	0
					584	12	118.142	1.5096	0.147398	112.501	5.05281	124.852	124.852	1.22187		3184.56	0.0760157	0.000390793	0.478099	0.478099	1.64066	3186.27	3186.27	0.0107266	11.183		138.378	138.378		0.0404704	0
					585	13	118.287	1.54628	0.150939	112.61	4.9486	124.933	124.933	1.22337		3185.07	0.0777173	0.000399438	0.478498	0.478498	1.64168	3186.79	3186.79	0.0109839	11.194		141.714	141.714		0.03961	0
					586	14	118.426	1.58413	0.154594	112.721	4.84653	125.011	125.011	1.22481		3185.58	0.0794768	0.000408379	0.478907	0.478907	1.64273	3187.3	3187.3	0.0112496	11.2052		145.158	145.158		0.0387687	0
					587	15	118.559	1.6232	0.158367	112.834	4.74655	125.087	125.087	1.22618		3186.09	0.0812957	0.000417625	0.479325	0.479325	1.64381	3187.81	3187.81	0.0115238	11.2168		148.712	148.712		0.0379459	0
					588	16	118.686	1.66349	0.16226	112.951	4.64862	125.16	125.16	1.22749		3186.6	0.0831756	0.000427183	0.479752	0.479752	1.64493	3188.33	3188.33	0.011807	11.2286		152.379	152.379		0.0371414	0
					589	17	118.806	1.70506	0.166277	113.07	4.5527	125.23	125.23	1.22874		3187.11	0.0851182	0.000437061	0.480189	0.480189	1.64608	3188.84	3188.84	0.0120992	11.2407		156.161	156.161		0.0363548	0
					590	18	118.919	1.74792	0.17042	113.193	4.45874	125.297	125.297	1.22991		3187.62	0.087125	0.000447269	0.480637	0.480637	1.64728	3189.35	3189.35	0.0124007	11.2531		160.063	160.063		0.0355855	0
					591	19	119.027	1.7921	0.174693	113.318	4.36671	125.36	125.36	1.23102		3188.13	0.0891978	0.000457814	0.481095	0.481095	1.64851	3189.87	3189.87	0.0127117	11.2658		164.087	164.087		0.0348333	0
					592	20	119.127	1.83765	0.179099	113.447	4.27658	125.421	125.421	1.23206		3188.64	0.0913384	0.000468706	0.481563	0.481563	1.64978	3190.38	3190.38	0.0130325	11.2788		168.235	168.235		0.0340979	0
					593	21	119.221	1.88458	0.18364	113.579	4.18829	125.478	125.478	1.23303		3189.15	0.0935483	0.000479954	0.482043	0.482043	1.6511	3190.89	3190.89	0.0133633	11.2922		172.51	172.51		0.0333787	0
					594	22	119.309	1.93294	0.188321	113.714	4.10182	125.532	125.532	1.23394		3189.66	0.0958294	0.000491567	0.482535	0.482535	1.65246	3191.41	3191.41	0.0137043	11.3059		176.916	176.916		0.0326755	0
					595	23	119.389	1.98274	0.193143	113.853	4.01712	125.582	125.582	1.23477		3190.17	0.0981835	0.000503553	0.483039	0.483039	1.65386	3191.92	3191.92	0.0140559	11.3199		181.456	181.456		0.031988	0
					596	24	119.463	2.03403	0.198111	113.995	3.93416	125.629	125.629	1.23553		3190.68	0.100612	0.000515923	0.483555	0.483555	1.65531	3192.43	3192.43	0.0144181	11.3344		186.131	186.131		0.0313157	0
					597	25	119.529	2.08683	0.203227	114.141	3.85292	125.672	125.672	1.23622		3191.19	0.103118	0.000528686	0.484084	0.484084	1.65681	3192.95	3192.95	0.0147913	11.3491		190.946	190.946		0.0306585	0
					598	26	119.589	2.14117	0.208494	114.291	3.77334	125.712	125.712	1.23683		3191.7	0.105702	0.000541852	0.484626	0.484626	1.65836	3193.46	3193.46	0.0151757	11.3643		195.903	195.903		0.0300158	0
					599	27	119.641	2.19709	0.213916	114.444	3.6954	125.747	125.747	1.23738		3192.2	0.108366	0.00055543	0.485181	0.485181	1.65996	3193.97	3193.97	0.0155715	11.3799		201.004	201.004		0.0293875	0
					600	28	119.686	2.2546	0.219495	114.602	3.61907	125.779	125.779	1.23784		3192.71	0.111113	0.00056943	0.485751	0.485751	1.66161	3194.49	3194.49	0.015979	11.3959		206.253	206.253		0.0287732	0
					601	29	119.724	2.31374	0.225235	114.764	3.54431	125.807	125.807	1.23823		3193.22	0.113943	0.000583861	0.486335	0.486335	1.66331	3195	3195	0.0163984	11.4123		211.652	211.652		0.0281726	0
					602	30	119.754	2.37454	0.231138	114.93	3.47109	125.831	125.831	1.23854		3193.73	0.116859	0.000598734	0.486934	0.486934	1.66507	3195.52	3195.52	0.0168299	11.4291		217.204	217.204		0.0275854	0
					603	31	119.777	2.43702	0.237207	115.1	3.39938	125.85	125.85	1.23878		3194.24	0.119863	0.000614058	0.487548	0.487548	1.66689	3196.03	3196.03	0.0172737	11.4464		222.911	222.911		0.0270113	0
					604	32	119.791	2.50121	0.243444	115.275	3.32914	125.865	125.865	1.23893		3194.75	0.122957	0.000629843	0.488178	0.488178	1.66877	3196.54	3196.54	0.0177301	11.4641		228.777	228.777		0.0264501	0
					605	33	119.799	2.56712	0.249853	115.455	3.26036	125.876	125.876	1.23901		3195.26	0.126142	0.000646099	0.488824	0.488824	1.6707	3197.06	3197.06	0.0181992	11.4823		234.802	234.802		0.0259014	0
					606	34	119.798	2.63479	0.256436	115.639	3.193	125.882	125.882	1.239		3195.77	0.12942	0.000662834	0.489487	0.489487	1.6727	3197.57	3197.57	0.0186813	11.501		240.99	240.99		0.025365	0
					607	35	119.789	2.70423	0.263194	115.828	3.12703	125.884	125.884	1.23891		3196.28	0.132793	0.00068006	0.490168	0.490168	1.67477	3198.09	3198.09	0.0191765	11.5202		247.343	247.343		0.0248406	0
					608	36	119.773	2.77547	0.270131	116.022	3.06242	125.881	125.881	1.23874		3196.79	0.136262	0.000697784	0.490866	0.490866	1.6769	3198.6	3198.6	0.019685	11.5398		253.862	253.862		0.0243279	0
					609	37	119.748	2.84851	0.277247	116.221	2.99914	125.873	125.873	1.23848		3197.3	0.13983	0.000716016	0.491582	0.491582	1.6791	3199.12	3199.12	0.0202071	11.5601		260.549	260.549		0.0238268	0
					610	38	119.715	2.92337	0.284546	116.426	2.93718	125.86	125.86	1.23814		3197.8	0.143498	0.000734765	0.492317	0.492317	1.68136	3199.63	3199.63	0.0207427	11.5808		267.406	267.406		0.0233369	0
					611	39	119.673	3.00007	0.292028	116.636	2.87649	125.842	125.842	1.23771		3198.31	0.147268	0.000754039	0.493071	0.493071	1.68371	3200.14	3200.14	0.0212922	11.6021		274.434	274.434		0.022858	0
					612	40	119.623	3.07861	0.299695	116.851	2.81707	125.819	125.819	1.23719		3198.82	0.151141	0.000773847	0.493845	0.493845	1.68612	3200.66	3200.66	0.0218555	11.6239		281.634	281.634		0.0223899	0
					613	41	119.565	3.159	0.307547	117.072	2.75887	125.79	125.79	1.23659		3199.33	0.155118	0.000794196	0.49464	0.49464	1.68861	3201.17	3201.17	0.0224329	11.6464		289.007	289.007		0.0219323	0
					614	42	119.497	3.24125	0.315586	117.299	2.70188	125.756	125.756	1.23589		3199.84	0.1592	0.000815094	0.495455	0.495455	1.69118	3201.69	3201.69	0.0230243	11.6694		296.553	296.553		0.021485	0
					615	43	119.422	3.32534	0.323812	117.531	2.64606	125.717	125.717	1.23511		3200.35	0.16339	0.000836548	0.496292	0.496292	1.69383	3202.2	3202.2	0.0236299	11.693		304.274	304.274		0.0210478	0
					616	44	119.337	3.41128	0.332225	117.77	2.59141	125.672	125.672	1.23423		3200.85	0.167688	0.000858565	0.497151	0.497151	1.69656	3202.72	3202.72	0.0242497	11.7173		312.168	312.168		0.0206205	0
					617	45	119.243	3.49907	0.340824	118.015	2.53789	125.621	125.621	1.23326		3201.36	0.172095	0.000881149	0.498032	0.498032	1.69938	3203.23	3203.23	0.0248836	11.7422		320.236	320.236		0.0202027	0
					618	46	119.141	3.58868	0.34961	118.266	2.48548	125.564	125.564	1.2322		3201.87	0.176613	0.000904308	0.498937	0.498937	1.70228	3203.75	3203.75	0.0255318	11.7677		328.477	328.477		0.0197944	0
					619	47	119.029	3.6801	0.358581	118.523	2.43415	125.502	125.502	1.23104		3202.38	0.18124	0.000928044	0.499865	0.499865	1.70527	3204.26	3204.26	0.0261941	11.7939		336.889	336.889		0.0193954	0
					620	48	118.908	3.77331	0.367735	118.788	2.38389	125.433	125.433	1.22979		3202.88	0.18598	0.000952361	0.500818	0.500818	1.70835	3204.78	3204.78	0.0268704	11.8208		345.472	345.472		0.0190053	0
					621	49	118.778	3.86829	0.377071	119.058	2.33468	125.358	125.358	1.22845		3203.39	0.19083	0.000977264	0.501795	0.501795	1.71153	3205.29	3205.29	0.0275608	11.8483		354.222	354.222		0.0186241	0
					622	50	118.639	3.965	0.386586	119.336	2.28649	125.277	125.277	1.22701		3203.9	0.195793	0.00100275	0.502798	0.502798	1.7148	3205.81	3205.81	0.028265	11.8766		363.138	363.138		0.0182514	0
					623	51	118.49	4.06341	0.396278	119.621	2.23929	125.189	125.189	1.22547		3204.4	0.200867	0.00102883	0.503827	0.503827	1.71817	3206.32	3206.32	0.0289828	11.9056		372.217	372.217		0.0178873	0
					624	52	118.333	4.16348	0.406143	119.912	2.19309	125.095	125.095	1.22384		3204.91	0.206054	0.00105549	0.504883	0.504883	1.72163	3206.84	3206.84	0.0297141	11.9353		381.455	381.455		0.0175313	1
					625	1	118.165	4.26515	0.416176	120.211	2.14784	124.995	124.995	1.22211		3205.42	0.211351	0.00108275	0.505966	0.505966	1.7252	3207.36	3207.36	0.0304586	11.9657		390.849	390.849		0.0171834	1
					626	2	117.989	4.36838	0.426374	120.517	2.10353	124.887	124.887	1.22029		3205.92	0.216759	0.00111058	0.507077	0.507077	1.72888	3207.87	3207.87	0.031216	11.997		400.394	400.394		0.0168434	1
					627	3	117.803	4.4731	0.436732	120.831	2.06015	124.773	124.773	1.21837		3206.43	0.222276	0.001139	0.508216	0.508216	1.73266	3208.39	3208.39	0.031986	12.0289		410.084	410.084		0.0165112	1
					628	4	117.608	4.57926	0.447243	121.152	2.01766	124.652	124.652	1.21635		3206.94	0.227902	0.00116799	0.509385	0.509385	1.73654	3208.9	3208.9	0.0327682	12.0617		419.915	419.915		0.0161864	1
					629	5	117.403	4.68676	0.457901	121.48	1.97607	124.524	124.524	1.21423		3207.44	0.233635	0.00119755	0.510583	0.510583	1.74054	3209.42	3209.42	0.0335621	12.0953		429.88	429.88		0.015869	1
					630	6	117.189	4.79555	0.468699	121.817	1.93534	124.389	124.389	1.21202		3207.95	0.239473	0.00122768	0.511811	0.511811	1.74465	3209.93	3209.93	0.0343673	12.1296		439.973	439.973		0.0155588	1
					631	7	116.966	4.90553	0.479629	122.161	1.89546	124.246	124.246	1.20971		3208.45	0.245414	0.00125836	0.513069	0.513069	1.74888	3210.45	3210.45	0.0351833	12.1648		450.185	450.185		0.0152557	1
					632	8	116.733	5.01661	0.490684	122.513	1.85641	124.097	124.097	1.2073		3208.96	0.251456	0.00128957	0.514359	0.514359	1.75322	3210.96	3210.96	0.0360095	12.2008		460.509	460.509		0.0149594	1
					633	9	116.491	5.12868	0.501853	122.873	1.81818	123.94	123.94	1.2048		3209.46	0.257596	0.00132132	0.515681	0.515681	1.75768	3211.48	3211.48	0.0368453	12.2377		470.937	470.937		0.0146698	1
					634	10	116.24	5.24165	0.513128	123.241	1.78074	123.776	123.776	1.20221		3209.97	0.263831	0.00135359	0.517035	0.517035	1.76226	3212	3212	0.0376899	12.2754		481.458	481.458		0.0143868	1
					635	11	115.981	5.3554	0.524497	123.617	1.74409	123.605	123.605	1.19952		3210.47	0.270157	0.00138635	0.518422	0.518422	1.76696	3212.51	3212.51	0.0385427	12.3139		492.063	492.063		0.0141102	1
					636	12	115.712	5.46981	0.53595	124.002	1.7082	123.426	123.426	1.19674		3210.98	0.276571	0.00141959	0.519842	0.519842	1.77179	3213.03	3213.03	0.0394029	12.3533		502.741	502.741		0.0138399	1
					637	13	115.434	5.58475	0.547475	124.394	1.67306	123.239	123.239	1.19386		3211.48	0.283069	0.00145329	0.521296	0.521296	1.77674	3213.54	3213.54	0.0402697	12.3936		513.481	513.481		0.0135757	1
					638	14	115.148	5.70008	0.559059	124.795	1.63866	123.045	123.045	1.1909		3211.99	0.289645	0.00148743	0.522783	0.522783	1.78182	3214.06	3214.06	0.0411421	12.4347		524.271	524.271		0.0133175	1
					639	15	114.853	5.81568	0.570689	125.204	1.60497	122.844	122.844	1.18785		3212.49	0.296296	0.00152199	0.524306	0.524306	1.78703	3214.58	3214.58	0.0420192	12.4767		535.099	535.099		0.0130651	1
					640	16	114.549	5.93139	0.582352	125.622	1.57199	122.635	122.635	1.18471		3213	0.303015	0.00155694	0.525863	0.525863	1.79237	3215.09	3215.09	0.0429	12.5196		545.951	545.951		0.0128185	1
					641	17	114.238	6.04707	0.594032	126.047	1.5397	122.418	122.418	1.18149		3213.5	0.309797	0.00159225	0.527456	0.527456	1.79784	3215.61	3215.61	0.0437836	12.5634		556.813	556.813		0.0125774	1
					642	18	113.918	6.16254	0.605715	126.481	1.50808	122.194	122.194	1.17819		3214	0.316636	0.00162788	0.529084	0.529084	1.80345	3216.13	3216.13	0.0446688	12.6081		567.672	567.672		0.0123417	1
					643	19	113.591	6.27766	0.617385	126.923	1.47713	121.963	121.963	1.1748		3214.51	0.323526	0.00166382	0.530749	0.530749	1.80919	3216.64	3216.64	0.0455544	12.6537		578.512	578.512		0.0121113	1
					644	20	113.256	6.39225	0.629026	127.374	1.44683	121.724	121.724	1.17134		3215.01	0.33046	0.00170003	0.532449	0.532449	1.81506	3217.16	3217.16	0.0464394	12.7001		589.319	589.319		0.0118861	1
					645	21	112.913	6.50615	0.640621	127.833	1.41715	121.477	121.477	1.16779		3215.51	0.33743	0.00173646	0.534186	0.534186	1.82107	3217.67	3217.67	0.0473224	12.7474		600.077	600.077		0.011666	1
					646	22	109.478	6.44135	0.652153	128.3	4.65181	121.223	121.223	1.13227		3216.02	0.344428	0.00177308	0.53596	0.53596	1.82721	3218.19	3218.19	0.0482022	12.7956		610.768	610.768		0.0383739	1
					647	23	106.213	6.37359	0.650842	128.762	7.72456	120.962	120.962	1.0985		3216.52	0.351448	0.00180986	0.53777	0.53777	1.8335	3218.71	3218.71	0.0490776	12.8447		604.686	604.686		0.0638593	1
					648	24	103.133	6.28097	0.645606	129.219	10.6433	120.703	120.703	1.06664		3217.03	0.357519	0.00184674	0.539617	0.539617	1.83991	3219.22	3219.22	0.0489867	12.8937		598.324	598.324		0.0881782	1
					649	25	100.23	6.16375	0.637452	129.67	13.4157	120.447	120.447	1.03662		3217.53	0.362462	0.00187864	0.541497	0.541497	1.84645	3219.74	3219.74	0.0486002	12.9423		589.63	589.63		0.111382	1
					650	26	97.4986	6.02431	0.626687	130.113	16.049	120.199	120.199	1.00837		3218.04	0.366196	0.00190462	0.543402	0.543402	1.85309	3220.26	3220.26	0.0479939	12.9903		578.626	578.626		0.13352	1
					651	27	94.9292	5.86536	0.613573	130.545	18.55	119.958	119.958	0.981795		3218.54	0.36867	0.00192423	0.545327	0.545327	1.85979	3220.77	3220.77	0.0471908	13.0375		565.536	565.536		0.154637	1
					652	28	92.5139	5.68966	0.598378	130.966	20.9255	119.727	119.727	0.956816		3219.05	0.369862	0.00193724	0.547264	0.547264	1.86655	3221.29	3221.29	0.0462106	13.0837		550.614	550.614		0.174776	1
					653	29	90.2449	5.49997	0.58138	131.374	23.1818	119.508	119.508	0.933349		3219.56	0.369772	0.0019435	0.549209	0.549209	1.87332	3221.81	3221.81	0.0450733	13.1288		534.12	534.12		0.193977	1
					654	30	88.1143	5.29899	0.562855	131.769	25.325	119.301	119.301	0.911314		3220.07	0.368419	0.00194302	0.551152	0.551152	1.88009	3222.33	3222.33	0.0437998	13.1726		516.313	516.313		0.212278	1
					655	31	86.1146	5.08928	0.543077	132.149	27.3608	119.108	119.108	0.890631		3220.59	0.365842	0.00193591	0.553089	0.553089	1.88683	3222.84	3222.84	0.042411	13.215		497.446	497.446		0.229715	1
					656	32	86.5917	5.01237	0.522311	132.515	26.8024	118.929	118.929	0.895566		3221.1	0.362096	0.00192236	0.555012	0.555012	1.89352	3223.36	3223.36	0.0409273	13.2559		477.759	477.759		0.225365	1
					657	33	87.0759	4.92261	0.51079	132.874	26.2555	118.765	118.765	0.900574		3221.62	0.357249	0.00190268	0.556915	0.556915	1.90013	3223.88	3223.88	0.0393686	13.2953		470.54	470.54		0.221071	1
					658	34	87.5529	4.83548	0.501018	133.228	25.7199	118.609	118.609	0.905508		3222.13	0.352131	0.00187721	0.558793	0.558793	1.90665	3224.39	3224.39	0.0385063	13.3338		462.113	462.113		0.216846	1
					659	35	88.0209	4.75289	0.491942	133.575	25.1954	118.461	118.461	0.910347		3222.65	0.346908	0.00185032	0.560643	0.560643	1.91306	3224.91	3224.91	0.0377757	13.3715		453.934	453.934		0.212689	1
					660	36	88.4797	4.67486	0.483393	133.916	24.6817	118.32	118.32	0.915092		3223.17	0.341645	0.00182287	0.562467	0.562467	1.91937	3225.43	3225.43	0.0370974	13.4086		446.181	446.181		0.208602	1
					661	37	88.9294	4.60117	0.475322	134.251	24.1787	118.185	118.185	0.919744		3223.68	0.336385	0.00179521	0.564263	0.564263	1.92556	3225.95	3225.95	0.0364585	13.4451		438.855	438.855		0.204584	1
					662	38	89.3702	4.53161	0.467702	134.582	23.686	118.056	118.056	0.924302		3224.2	0.331164	0.00176757	0.566031	0.566031	1.93166	3226.46	3226.46	0.0358555	13.481		431.938	431.938		0.200634	1
					663	39	89.8022	4.46594	0.460507	134.907	23.2035	117.932	117.932	0.92877		3224.72	0.326012	0.00174014	0.567771	0.567771	1.93765	3226.98	3226.98	0.0352863	13.5162		425.407	425.407		0.196753	1
					664	40	90.2255	4.40398	0.453716	135.227	22.7309	117.814	117.814	0.933148		3225.23	0.320952	0.00171307	0.569485	0.569485	1.94353	3227.5	3227.5	0.0347491	13.551		419.243	419.243		0.192938	1
					665	41	90.6402	4.34553	0.447306	135.543	22.268	117.701	117.701	0.937437		3225.75	0.316002	0.00168648	0.571172	0.571172	1.94931	3228.02	3228.02	0.0342421	13.5852		413.426	413.426		0.189191	1
					666	42	91.0465	4.29042	0.44126	135.855	21.8146	117.593	117.593	0.94164		3226.27	0.311179	0.00166047	0.572833	0.572833	1.95499	3228.54	3228.54	0.0337638	13.619		407.939	407.939		0.18551	1
					667	43	91.4445	4.23848	0.435557	136.163	21.3706	117.489	117.489	0.945756		3226.79	0.306494	0.00163513	0.574469	0.574469	1.96058	3229.05	3229.05	0.0333128	13.6523		402.766	402.766		0.181894	1
					668	44	91.8343	4.18955	0.430181	136.467	20.9357	117.39	117.39	0.949787		3227.3	0.301955	0.00161051	0.57608	0.57608	1.96607	3229.57	3229.57	0.0328875	13.6852		397.89	397.89		0.178343	1
					669	45	92.216	4.14351	0.425117	136.768	20.5097	117.294	117.294	0.953735		3227.82	0.29757	0.00158666	0.577667	0.577667	1.97146	3230.09	3230.09	0.0324868	13.7177		393.297	393.297		0.174857	1
					670	46	92.5897	4.1002	0.420348	137.065	20.0924	117.203	117.203	0.9576		3228.34	0.293343	0.00156362	0.579231	0.579231	1.97677	3230.61	3230.61	0.0321095	13.7498		388.974	388.974		0.171433	1
					671	47	92.9555	4.0595	0.415862	137.36	19.6837	117.115	117.115	0.961383		3228.86	0.289277	0.00154141	0.580773	0.580773	1.982	3231.13	3231.13	0.0317544	13.7815		384.908	384.908		0.168072	1
					672	48	93.3136	4.0213	0.411645	137.651	19.2834	117.03	117.03	0.965086		3229.37	0.285374	0.00152004	0.582293	0.582293	1.98714	3231.65	3231.65	0.0314206	13.813		381.088	381.088		0.164773	1
					673	49	93.664	3.98548	0.407685	137.94	18.8913	116.948	116.948	0.96871		3229.89	0.281634	0.00149953	0.583793	0.583793	1.9922	3232.17	3232.17	0.0311069	13.8441		377.502	377.502		0.161535	1
					674	50	94.0068	3.95195	0.40397	138.226	18.5072	116.87	116.87	0.972256		3230.41	0.278056	0.00147988	0.585274	0.585274	1.99719	3232.69	3232.69	0.0308126	13.8749		374.14	374.14		0.158357	1
					675	51	94.3421	3.92059	0.40049	138.509	18.131	116.794	116.794	0.975724		3230.93	0.274639	0.00146108	0.586735	0.586735	2.0021	3233.21	3233.21	0.0305367	13.9054		370.991	370.991		0.155239	1
					676	52	94.67	3.89133	0.397234	138.791	17.7625	116.721	116.721	0.979115		3231.44	0.271381	0.00144313	0.588179	0.588179	2.00695	3233.72	3233.72	0.0302785	13.9357		368.048	368.048		0.152179	0
					677	1	94.9907	3.86407	0.394193	139.07	17.4015	116.65	116.65	0.982432		3231.96	0.26828	0.00142601	0.589605	0.589605	2.01173	3234.24	3234.24	0.0300371	13.9657		365.301	365.301		0.149176	0
					678	2	95.3041	3.83873	0.391358	139.347	17.0479	116.582	116.582	0.985673		3232.48	0.265332	0.00140971	0.591015	0.591015	2.01644	3234.76	3234.76	0.029812	13.9955		362.742	362.742		0.146231	0
					679	3	95.6105	3.81524	0.38872	139.623	16.7015	116.516	116.516	0.988842		3233	0.262535	0.00139422	0.59241	0.59241	2.0211	3235.28	3235.28	0.0296023	14.0252		360.363	360.363		0.143341	0
					680	4	95.9098	3.79353	0.386272	139.897	16.3622	116.452	116.452	0.991937		3233.52	0.259884	0.00137952	0.59379	0.59379	2.0257	3235.8	3235.8	0.0294075	14.0546		358.158	358.158		0.140506	0
					681	5	96.2021	3.77351	0.384006	140.169	16.0299	116.389	116.389	0.994961		3234.03	0.257377	0.00136559	0.595156	0.595156	2.03025	3236.32	3236.32	0.029227	14.0838		356.12	356.12		0.137726	0
					682	6	96.4876	3.75514	0.381915	140.44	15.7043	116.329	116.329	0.997914		3234.55	0.255008	0.00135242	0.596509	0.596509	2.03474	3236.84	3236.84	0.0290602	14.1128		354.241	354.241		0.134999	0
					683	7	96.7663	3.73835	0.379993	140.709	15.3853	116.27	116.27	1.0008		3235.07	0.252776	0.00133997	0.597849	0.597849	2.03919	3237.36	3237.36	0.0289066	14.1418		352.516	352.516		0.132324	0
					684	8	97.0384	3.72308	0.378232	140.978	15.0729	116.213	116.213	1.00361		3235.59	0.250675	0.00132824	0.599178	0.599178	2.04359	3237.88	3237.88	0.0287657	14.1705		350.94	350.94		0.129701	0
					685	9	97.3037	3.70928	0.376628	141.245	14.7669	116.157	116.157	1.00635		3236.1	0.248702	0.0013172	0.600495	0.600495	2.04794	3238.4	3238.4	0.028637	14.1992		349.507	349.507		0.127129	0
					686	10	97.5626	3.69689	0.375174	141.511	14.4671	116.102	116.102	1.00903		3236.62	0.246853	0.00130684	0.601803	0.601803	2.05226	3238.92	3238.92	0.0285201	14.2277		348.211	348.211		0.124607	0
					687	11	97.815	3.68587	0.373865	141.776	14.1734	116.048	116.048	1.01164		3237.14	0.245124	0.00129712	0.6031	0.6031	2.05654	3239.44	3239.44	0.0284145	14.2561		347.048	347.048		0.122134	0
					688	12	98.0609	3.67617	0.372696	142.041	13.8857	115.996	115.996	1.01419		3237.66	0.243512	0.00128804	0.604388	0.604388	2.06078	3239.96	3239.96	0.0283199	14.2844		346.013	346.013		0.119709	0
					689	13	98.3006	3.66775	0.371662	142.305	13.6039	115.944	115.944	1.01666		3238.18	0.242012	0.00127957	0.605668	0.605668	2.065	3240.48	3240.48	0.0282359	14.3126		345.103	345.103		0.117332	0
					690	14	98.534	3.66055	0.370759	142.568	13.3278	115.893	115.893	1.01908		3238.69	0.240622	0.00127169	0.60694	0.60694	2.06917	3241	3241	0.0281621	14.3408		344.312	344.312		0.115001	0
					691	15	98.7612	3.65455	0.369983	142.831	13.0574	115.843	115.843	1.02143		3239.21	0.239338	0.00126438	0.608205	0.608205	2.07333	3241.53	3241.53	0.0280982	14.3689		343.637	343.637		0.112716	0
					692	16	98.9822	3.64971	0.369328	143.093	12.7924	115.794	115.794	1.02371		3239.73	0.238156	0.00125763	0.609463	0.609463	2.07745	3242.05	3242.05	0.0280438	14.3969		343.073	343.073		0.110476	0
					693	17	99.1973	3.64598	0.368792	143.355	12.5329	115.745	115.745	1.02594		3240.25	0.237073	0.00125142	0.610715	0.610715	2.08155	3242.57	3242.57	0.0279986	14.4249		342.619	342.619		0.10828	0
					694	18	99.4063	3.64334	0.36837	143.617	12.2786	115.697	115.697	1.0281		3240.77	0.236087	0.00124574	0.611961	0.611961	2.08562	3243.09	3243.09	0.0279624	14.4529		342.269	342.269		0.106128	0
					695	19	99.6094	3.64175	0.368059	143.878	12.0296	115.649	115.649	1.0302		3241.28	0.235193	0.00124055	0.613202	0.613202	2.08968	3243.61	3243.61	0.0279349	14.4808		342.021	342.021		0.104018	0
					696	20	99.8066	3.64117	0.367855	144.139	11.7856	115.601	115.601	1.03224		3241.8	0.234389	0.00123585	0.614438	0.614438	2.09372	3244.13	3244.13	0.0279158	14.5088		341.871	341.871		0.10195	0
					697	21	99.9981	3.64158	0.367755	144.401	11.5465	115.554	115.554	1.03422		3242.32	0.233673	0.00123163	0.61567	0.61567	2.09774	3244.65	3244.65	0.0279048	14.5367		341.817	341.817		0.0999233	0
					698	22	100.184	3.64295	0.367757	144.662	11.3124	115.507	115.507	1.03614		3242.84	0.233041	0.00122787	0.616899	0.616899	2.10174	3245.17	3245.17	0.0279017	14.5646		341.856	341.856		0.0979368	0
					699	23	100.364	3.64525	0.367856	144.924	11.083	115.46	115.46	1.038		3243.35	0.23249	0.00122454	0.618123	0.618123	2.10573	3245.69	3245.69	0.0279063	14.5925		341.984	341.984		0.0959898	0
					700	24	100.538	3.64845	0.36805	145.185	10.8583	115.413	115.413	1.03981		3243.87	0.232019	0.00122165	0.619346	0.619346	2.10971	3246.22	3246.22	0.0279183	14.6204		342.2	342.2		0.0940818	0
					701	25	100.707	3.65253	0.368337	145.447	10.6381	115.366	115.366	1.04155		3244.39	0.231625	0.00121918	0.620565	0.620565	2.11368	3246.74	3246.74	0.0279375	14.6483		342.5	342.5		0.0922118	0
					702	26	100.87	3.65745	0.368713	145.709	10.4224	115.319	115.319	1.04324		3244.91	0.231304	0.0012171	0.621783	0.621783	2.11764	3247.26	3247.26	0.0279637	14.6763		342.883	342.883		0.0903793	0
					703	27	101.028	3.6632	0.369176	145.972	10.2112	115.272	115.272	1.04487		3245.43	0.231056	0.00121542	0.622998	0.622998	2.12159	3247.78	3247.78	0.0279967	14.7043		343.345	343.345		0.0885834	0
					704	28	101.181	3.66975	0.369723	146.235	10.0042	115.224	115.224	1.04645		3245.95	0.230878	0.00121412	0.624213	0.624213	2.12553	3248.3	3248.3	0.0280363	14.7323		343.885	343.885		0.0868236	0
					705	29	101.328	3.67708	0.370352	146.498	9.80143	115.177	115.177	1.04797		3246.46	0.230768	0.00121318	0.625426	0.625426	2.12947	3248.82	3248.82	0.0280823	14.7604		344.5	344.5		0.0850991	0
					706	30	101.47	3.68516	0.371061	146.762	9.6028	115.129	115.129	1.04944		3246.98	0.230724	0.0012126	0.626639	0.626639	2.13341	3249.35	3249.35	0.0281346	14.7885		345.188	345.188		0.0834093	0
					707	31	101.606	3.69397	0.371846	147.026	9.40821	115.08	115.08	1.05085		3247.5	0.230743	0.00121237	0.627852	0.627852	2.13734	3249.87	3249.87	0.0281929	14.8167		345.947	345.947		0.0817534	0
					708	32	101.738	3.7035	0.372707	147.291	9.21758	115.032	115.032	1.05221		3248.02	0.230824	0.00121247	0.629065	0.629065	2.14128	3250.39	3250.39	0.0282571	14.845		346.774	346.774		0.0801309	0
					709	33	101.864	3.71372	0.37364	147.557	9.03082	114.982	114.982	1.05352		3248.54	0.230965	0.0012129	0.630278	0.630278	2.14521	3250.91	3250.91	0.0283271	14.8733		347.668	347.668		0.078541	0
					710	34	101.985	3.7246	0.374644	147.824	8.84787	114.932	114.932	1.05477		3249.05	0.231164	0.00121364	0.631492	0.631492	2.14915	3251.44	3251.44	0.0284025	14.9017		348.627	348.627		0.0769833	0
					711	35	102.101	3.73614	0.375717	148.091	8.66864	114.882	114.882	1.05597		3249.57	0.23142	0.00121469	0.632707	0.632707	2.15309	3251.96	3251.96	0.0284834	14.9302		349.649	349.649		0.0754569	0
					712	36	102.213	3.7483	0.376856	148.359	8.49306	114.831	114.831	1.05713		3250.09	0.231731	0.00121603	0.633924	0.633924	2.15703	3252.48	3252.48	0.0285695	14.9588		350.732	350.732		0.0739614	0
					713	37	102.319	3.76107	0.378059	148.628	8.32105	114.779	114.779	1.05822		3250.61	0.232095	0.00121766	0.635142	0.635142	2.16098	3253	3253	0.0286607	14.9874		351.874	351.874		0.0724961	0
					714	38	102.421	3.77443	0.379324	148.898	8.15254	114.727	114.727	1.05927		3251.13	0.23251	0.00121958	0.636362	0.636362	2.16493	3253.53	3253.53	0.0287568	15.0162		353.073	353.073		0.0710604	0
					715	39	102.517	3.78837	0.38065	149.169	7.98746	114.674	114.674	1.06027		3251.65	0.232976	0.00122176	0.637584	0.637584	2.16889	3254.05	3254.05	0.0288576	15.0451		354.327	354.327		0.0696538	0
					716	40	102.609	3.80285	0.382035	149.441	7.82573	114.62	114.62	1.06122		3252.16	0.23349	0.00122421	0.638808	0.638808	2.17286	3254.57	3254.57	0.0289631	15.074		355.635	355.635		0.0682757	0
					717	41	102.696	3.81787	0.383475	149.714	7.6673	114.565	114.565	1.06212		3252.68	0.234052	0.00122691	0.640036	0.640036	2.17684	3255.09	3255.09	0.0290731	15.1031		356.995	356.995		0.0669254	0
					718	42	102.779	3.8334	0.384971	149.988	7.51209	114.509	114.509	1.06298		3253.2	0.234659	0.00122986	0.641266	0.641266	2.18083	3255.62	3255.62	0.0291874	15.1323		358.405	358.405		0.0656025	0
					719	43	102.856	3.84943	0.386519	150.263	7.36003	114.452	114.452	1.06378		3253.72	0.235311	0.00123305	0.642499	0.642499	2.18483	3256.14	3256.14	0.0293059	15.1616		359.863	359.863		0.0643065	0
					720	44	102.93	3.86593	0.388118	150.539	7.21107	114.395	114.395	1.06454		3254.24	0.236005	0.00123647	0.643736	0.643736	2.18884	3256.66	3256.66	0.0294284	15.191		361.367	361.367		0.0630367	0
					721	45	102.999	3.88289	0.389766	150.817	7.06514	114.336	114.336	1.06525		3254.76	0.236741	0.00124012	0.644977	0.644977	2.19286	3257.19	3257.19	0.0295549	15.2206		362.916	362.916		0.0617926	0
					722	46	103.063	3.90029	0.391461	151.095	6.92218	114.277	114.277	1.06592		3255.27	0.237518	0.00124399	0.646221	0.646221	2.1969	3257.71	3257.71	0.0296851	15.2502		364.509	364.509		0.0605738	0
					723	47	103.123	3.91812	0.393201	151.375	6.78213	114.216	114.216	1.06654		3255.79	0.238333	0.00124807	0.647469	0.647469	2.20095	3258.23	3258.23	0.0298189	15.2801		366.142	366.142		0.0593798	0
					724	48	103.178	3.93634	0.394985	151.657	6.64492	114.154	114.154	1.06711		3256.31	0.239187	0.00125236	0.648722	0.648722	2.20501	3258.76	3258.76	0.0299563	15.31		367.815	367.815		0.0582099	0
					725	49	103.229	3.95495	0.39681	151.939	6.51051	114.092	114.092	1.06764		3256.83	0.240076	0.00125684	0.649979	0.649979	2.20909	3259.28	3259.28	0.030097	15.3401		369.527	369.527		0.0570639	0
					726	50	103.276	3.97393	0.398675	152.223	6.37883	114.028	114.028	1.06812		3257.35	0.241002	0.00126152	0.651241	0.651241	2.21319	3259.8	3259.8	0.0302408	15.3704		371.274	371.274		0.055941	0
					727	51	103.319	3.99326	0.400578	152.508	6.24983	113.963	113.963	1.06857		3257.87	0.241961	0.00126638	0.652508	0.652508	2.21731	3260.33	3260.33	0.0303878	15.4007		373.055	373.055		0.054841	0
					728	52	103.357	4.01291	0.402516	152.795	6.12345	113.896	113.896	1.06896		3258.39	0.242952	0.00127142	0.65378	0.65378	2.22144	3260.85	3260.85	0.0305377	15.4313		374.869	374.869		0.0537634	1
					729	1	103.392	4.03288	0.404489	153.083	5.99964	113.829	113.829	1.06932		3258.91	0.243976	0.00127663	0.655057	0.655057	2.22559	3261.38	3261.38	0.0306904	15.462		376.715	376.715		0.0527076	1
					730	2	103.422	4.05314	0.406494	153.372	5.87835	113.76	113.76	1.06963		3259.42	0.245029	0.00128201	0.656339	0.656339	2.22976	3261.9	3261.9	0.0308457	15.4928		378.589	378.589		0.0516732	1
					731	3	103.449	4.07367	0.408529	153.663	5.75953	113.69	113.69	1.06991		3259.94	0.246112	0.00128754	0.657627	0.657627	2.23395	3262.42	3262.42	0.0310035	15.5238		380.49	380.49		0.0506599	1
					732	4	103.471	4.09445	0.410592	153.956	5.64313	113.619	113.619	1.07014		3260.46	0.247223	0.00129323	0.658921	0.658921	2.23816	3262.95	3262.95	0.0311637	15.555		382.418	382.418		0.0496671	1
					733	5	103.489	4.11547	0.412682	154.249	5.52909	113.547	113.547	1.07033		3260.98	0.248361	0.00129907	0.66022	0.66022	2.24239	3263.47	3263.47	0.031326	15.5863		384.369	384.369		0.0486945	1
					734	6	103.504	4.13671	0.414797	154.545	5.41737	113.473	113.473	1.07048		3261.5	0.249524	0.00130505	0.661526	0.661526	2.24664	3264	3264	0.0314905	15.6178		386.342	386.342		0.0477416	1
					735	7	103.515	4.15814	0.416934	154.842	5.30792	113.398	113.398	1.07059		3262.02	0.250711	0.00131116	0.662837	0.662837	2.25092	3264.52	3264.52	0.0316569	15.6495		388.336	388.336		0.046808	1
					736	8	103.522	4.17975	0.419092	155.14	5.2007	113.321	113.321	1.07066		3262.54	0.251922	0.0013174	0.664155	0.664155	2.25521	3265.05	3265.05	0.0318251	15.6813		390.348	390.348		0.0458934	1
					737	9	103.525	4.20152	0.421268	155.44	5.09566	113.244	113.244	1.0707		3263.06	0.253154	0.00132376	0.665479	0.665479	2.25953	3265.57	3265.57	0.0319949	15.7133		392.377	392.377		0.0449974	1
					738	10	103.525	4.22343	0.423462	155.742	4.99276	113.164	113.164	1.0707		3263.58	0.254408	0.00133024	0.66681	0.66681	2.26387	3266.1	3266.1	0.0321662	15.7454		394.42	394.42		0.0441195	1
					739	11	103.521	4.24545	0.42567	156.045	4.89195	113.084	113.084	1.07066		3264.09	0.255681	0.00133682	0.668147	0.668147	2.26824	3266.62	3266.62	0.0323388	15.7778		396.477	396.477		0.0432594	1
					740	12	103.514	4.26758	0.427892	156.349	4.79319	113.002	113.002	1.07058		3264.61	0.256972	0.00134351	0.669491	0.669491	2.27263	3267.14	3267.14	0.0325126	15.8103		398.545	398.545		0.0424168	1
					741	13	103.503	4.28979	0.430124	156.656	4.69644	112.919	112.919	1.07047		3265.13	0.258281	0.0013503	0.670842	0.670842	2.27704	3267.67	3267.67	0.0326875	15.843		400.622	400.622		0.0415912	1
					742	14	103.488	4.31205	0.432365	156.964	4.60165	112.835	112.835	1.07032		3265.65	0.259605	0.00135718	0.672199	0.672199	2.28148	3268.19	3268.19	0.0328632	15.8759		402.706	402.706		0.0407823	1
					743	15	103.471	4.33436	0.434613	157.273	4.50879	112.749	112.749	1.07014		3266.17	0.260944	0.00136413	0.673564	0.673564	2.28594	3268.72	3268.72	0.0330397	15.9089		404.797	404.797		0.0399898	1
					744	16	103.45	4.35668	0.436866	157.584	4.41782	112.661	112.661	1.06992		3266.69	0.262297	0.00137117	0.674935	0.674935	2.29043	3269.24	3269.24	0.0332168	15.9421		406.891	406.891		0.0392133	1
					745	17	103.426	4.37901	0.439121	157.897	4.3287	112.573	112.573	1.06967		3267.21	0.263662	0.00137828	0.676314	0.676314	2.29495	3269.77	3269.77	0.0333943	15.9755		408.986	408.986		0.0384525	1
					746	18	103.398	4.40131	0.441378	158.211	4.24139	112.482	112.482	1.06939		3267.73	0.265038	0.00138545	0.6777	0.6777	2.29949	3270.29	3270.29	0.033572	16.0091		411.082	411.082		0.0377071	1
					747	19	103.368	4.42358	0.443633	158.527	4.15586	112.391	112.391	1.06907		3268.25	0.266424	0.00139268	0.679093	0.679093	2.30405	3270.82	3270.82	0.0337499	16.0428		413.176	413.176		0.0369768	1
					748	20	103.334	4.44578	0.445886	158.844	4.07207	112.298	112.298	1.06873		3268.77	0.267819	0.00139997	0.680493	0.680493	2.30864	3271.35	3271.35	0.0339278	16.0768		415.266	415.266		0.0362612	1
					749	21	103.298	4.4679	0.448133	159.164	3.98998	112.204	112.204	1.06835		3269.29	0.269221	0.0014073	0.681901	0.681901	2.31326	3271.87	3271.87	0.0341054	16.1109		417.35	417.35		0.03556	1
					750	22	96.4565	4.19572	0.450372	159.484	11.0058	112.108	112.108	0.997592		3269.81	0.270629	0.00141466	0.683316	0.683316	2.31791	3272.4	3272.4	0.0342827	16.1451		419.427	419.427		0.0981713	1
					751	23	90.2285	3.93962	0.431487	159.785	17.4119	112.012	112.012	0.93318		3270.33	0.272042	0.00142206	0.684739	0.684739	2.32258	3272.92	3272.92	0.0344595	16.1796		393.875	393.875		0.155447	1
					752	24	84.5906	3.66781	0.407642	160.068	23.2619	111.928	111.928	0.87487		3270.85	0.271843	0.00142949	0.686169	0.686169	2.32727	3273.45	3273.45	0.0330198	16.2126		369.834	369.834		0.207829	1
					753	25	79.4902	3.38498	0.381234	160.331	28.605	111.861	111.861	0.822119		3271.37	0.269848	0.00142844	0.687597	0.687597	2.33197	3273.97	3273.97	0.0312001	16.2438		344.318	344.318		0.255718	1
					754	26	74.8758	3.0983	0.353291	160.574	33.4861	111.813	111.813	0.774395		3271.9	0.26608	0.00141795	0.689016	0.689016	2.33662	3274.5	3274.5	0.0291835	16.273		317.767	317.767		0.299482	1
					755	27	70.7001	2.81421	0.324629	160.797	37.9461	111.785	111.785	0.731209		3272.42	0.260638	0.00139815	0.690414	0.690414	2.34119	3275.03	3275.03	0.0270488	16.3001		290.855	290.855		0.339456	1
					756	28	66.9202	2.538	0.295944	160.999	42.0227	111.777	111.777	0.692116		3272.95	0.25367	0.00136955	0.691784	0.691784	2.34566	3275.55	3275.55	0.0248584	16.3249		264.186	264.186		0.375952	1
					757	29	63.4971	2.2738	0.267817	161.181	45.7501	111.789	111.789	0.656712		3273.48	0.245359	0.00133293	0.693118	0.693118	2.34998	3276.08	3276.08	0.0226655	16.3476		238.256	238.256		0.409255	1
					758	30	60.3954	2.02465	0.240714	161.344	49.1596	111.82	111.82	0.624633		3274.01	0.235913	0.00128926	0.694407	0.694407	2.35414	3276.6	3276.6	0.0205147	16.3681		213.455	213.455		0.43963	1
					759	31	57.5835	1.79259	0.214986	161.489	52.2798	111.871	111.871	0.595551		3274.55	0.225547	0.00123962	0.695647	0.695647	2.35812	3277.13	3277.13	0.0184415	16.3865		190.065	190.065		0.467323	1
					760	32	58.8248	1.69686	0.190884	161.618	51.2267	111.939	111.939	0.60839		3275.08	0.214479	0.00118515	0.696833	0.696833	2.36188	3277.66	3277.66	0.0164732	16.403		168.281	168.281		0.457629	1
					761	33	60.0546	1.59797	0.177037	161.74	50.1946	112.024	112.024	0.621109		3275.61	0.202917	0.00112699	0.69796	0.69796	2.36542	3278.18	3278.18	0.0146288	16.4176		159.294	159.294		0.448069	1
					762	34	61.2639	1.5058	0.16593	161.854	49.1832	112.119	112.119	0.633616		3276.15	0.191709	0.00106624	0.699027	0.699027	2.36874	3278.71	3278.71	0.0135697	16.4312		150.01	150.01		0.43867	1
					763	35	62.4514	1.42143	0.1561	161.962	48.1921	112.221	112.221	0.645898		3276.68	0.18102	0.00100734	0.700034	0.700034	2.37183	3279.24	3279.24	0.0127205	16.4439		141.358	141.358		0.429439	1
					764	36	63.6176	1.34435	0.147198	162.064	47.2207	112.33	112.33	0.657959		3277.22	0.170884	0.000951178	0.700986	0.700986	2.37471	3279.76	3279.76	0.0119689	16.4559		133.437	133.437		0.420375	1
					765	37	64.763	1.27389	0.13909	162.161	46.2687	112.445	112.445	0.669805		3277.75	0.161306	0.00089792	0.701884	0.701884	2.37738	3280.29	3280.29	0.0112882	16.4672		126.202	126.202		0.411479	1
					766	38	65.8882	1.20939	0.131685	162.252	45.3357	112.565	112.565	0.681442		3278.29	0.152277	0.000847589	0.702732	0.702732	2.37987	3280.82	3280.82	0.0106681	16.4778		119.587	119.587		0.402751	1
					767	39	66.9936	1.15025	0.124912	162.339	44.4213	112.69	112.69	0.692875		3278.82	0.143784	0.000800146	0.703532	0.703532	2.38217	3281.35	3281.35	0.0101018	16.488		113.532	113.532		0.39419	1
					768	40	68.0799	1.09596	0.118706	162.422	43.5251	112.82	112.82	0.704109		3279.35	0.13581	0.00075552	0.704288	0.704288	2.38431	3281.87	3281.87	0.00958378	16.4975		107.98	107.98		0.385794	1
					769	41	69.1474	1.04605	0.113013	162.5	42.6468	112.953	112.953	0.71515		3279.89	0.128336	0.000713622	0.705002	0.705002	2.38628	3282.4	3282.4	0.00910917	16.5066		102.884	102.884		0.377562	1
					770	42	70.1967	1.00012	0.107783	162.575	41.7861	113.091	113.091	0.726002		3280.42	0.121338	0.000674346	0.705677	0.705677	2.38811	3282.93	3282.93	0.00867371	16.5153		98.1987	98.1987		0.369492	1
					771	43	71.2281	0.957796	0.102973	162.647	40.9425	113.231	113.231	0.73667		3280.95	0.114795	0.000637578	0.706314	0.706314	2.3898	3283.46	3283.46	0.00827365	16.5236		93.8867	93.8867		0.361582	1
					772	44	72.2421	0.918756	0.0985422	162.716	40.1157	113.375	113.375	0.747157		3281.49	0.108683	0.000603197	0.706918	0.706918	2.39136	3283.99	3283.99	0.00790565	16.5315		89.9136	89.9136		0.353831	1
					773	45	73.2391	0.88271	0.0944576	162.782	39.3054	113.522	113.522	0.757468		3282.02	0.102979	0.000571082	0.707489	0.707489	2.3928	3284.52	3284.52	0.00756674	16.5391		86.2488	86.2488		0.346237	1
					774	46	74.2194	0.849398	0.090688	162.845	38.5112	113.671	113.671	0.767606		3282.55	0.0976581	0.000541107	0.70803	0.70803	2.39412	3285.04	3285.04	0.00725427	16.5463		82.865	82.865		0.338796	1
					775	47	75.1833	0.818586	0.0872058	162.906	37.7329	113.822	113.822	0.777576		3283.08	0.0926989	0.00051315	0.708544	0.708544	2.39534	3285.57	3285.57	0.0069659	16.5533		79.7377	79.7377		0.331508	1
					776	48	76.1313	0.790065	0.0839861	162.965	36.9701	113.975	113.975	0.78738		3283.62	0.0880789	0.000487092	0.709031	0.709031	2.39646	3286.1	3286.1	0.00669951	16.56		76.8452	76.8452		0.324369	1
					777	49	77.0636	0.763648	0.081007	163.022	36.2225	114.131	114.131	0.797022		3284.15	0.0837768	0.000462816	0.709494	0.709494	2.39748	3286.63	3286.63	0.00645321	16.5664		74.1678	74.1678		0.317377	1
					778	50	77.9805	0.739165	0.0782485	163.076	35.4898	114.288	114.288	0.806506		3284.68	0.0797721	0.00044021	0.709934	0.709934	2.39843	3287.16	3287.16	0.00622531	16.5727		71.6879	71.6879		0.31053	1
					779	51	78.8825	0.716465	0.0756927	163.13	34.7718	114.446	114.446	0.815834		3285.21	0.0760454	0.000419168	0.710353	0.710353	2.39929	3287.69	3287.69	0.0060143	16.5787		69.3896	69.3896		0.303826	1
					780	52	79.7696	0.695409	0.0733235	163.181	34.068	114.606	114.606	0.82501		3285.74	0.0725782	0.000399586	0.710753	0.710753	2.40007	3288.22	3288.22	0.00581879	16.5845		67.2586	67.2586		0.297261	0
					781	1	80.6424	0.675874	0.0711263	163.231	33.3783	114.768	114.768	0.834036		3286.27	0.0693533	0.000381367	0.711135	0.711135	2.40079	3288.75	3288.75	0.00563758	16.5901		65.282	65.282		0.290834	0
					782	2	81.5009	0.657747	0.0690881	163.279	32.7024	114.93	114.93	0.842915		3286.81	0.066354	0.000364422	0.711499	0.711499	2.40145	3289.27	3289.27	0.00546953	16.5956		63.4481	63.4481		0.284541	0
					783	3	82.3456	0.640926	0.0671969	163.327	32.0399	115.094	115.094	0.851651		3287.34	0.0635652	0.000348662	0.711848	0.711848	2.40204	3289.8	3289.8	0.00531365	16.6009		61.7464	61.7464		0.278382	0
					784	4	83.1766	0.625319	0.0654421	163.373	31.3907	115.258	115.258	0.860245		3287.87	0.0609722	0.000334008	0.712182	0.712182	2.40258	3290.33	3290.33	0.00516904	16.6061		60.1673	60.1673		0.272352	0
					785	5	83.9942	0.610841	0.0638138	163.417	30.7545	115.423	115.423	0.868701		3288.4	0.0585618	0.000320383	0.712503	0.712503	2.40307	3290.86	3290.86	0.00503486	16.6111		58.7022	58.7022		0.266449	0
					786	6	84.7986	0.597417	0.0623032	163.461	30.1309	115.589	115.589	0.877021		3288.93	0.0563211	0.000307717	0.71281	0.71281	2.40351	3291.39	3291.39	0.00491038	16.616		57.3431	57.3431		0.260672	0
					787	7	85.5902	0.584978	0.0609023	163.504	29.5198	115.756	115.756	0.885208		3289.46	0.0542387	0.000295944	0.713106	0.713106	2.4039	3291.92	3291.92	0.00479492	16.6208		56.0829	56.0829		0.255018	0
					788	8	86.3691	0.57346	0.0596039	163.546	28.921	115.923	115.923	0.893264		3290	0.0523034	0.000285002	0.713392	0.713392	2.40425	3292.45	3292.45	0.00468786	16.6255		54.9151	54.9151		0.249484	0
					789	9	87.1356	0.562805	0.0584012	163.587	28.3341	116.091	116.091	0.901191		3290.53	0.0505053	0.000274833	0.713666	0.713666	2.40457	3292.98	3292.98	0.00458866	16.6301		53.8339	53.8339		0.244068	0
					790	10	87.8898	0.552962	0.0572882	163.628	27.7589	116.259	116.259	0.908992		3291.06	0.0488349	0.000265385	0.713932	0.713932	2.40485	3293.51	3293.51	0.00449679	16.6346		52.8337	52.8337		0.238768	0
					791	11	88.6321	0.543882	0.0562594	163.667	27.1952	116.427	116.427	0.916668		3291.59	0.0472834	0.000256607	0.714189	0.714189	2.40509	3294.04	3294.04	0.00441181	16.639		51.9096	51.9096		0.233581	0
					792	12	89.3626	0.535523	0.0553098	163.706	26.6428	116.596	116.596	0.924223		3292.12	0.0458429	0.000248455	0.714437	0.714437	2.40531	3294.57	3294.57	0.00433328	16.6433		51.0573	51.0573		0.228505	0
					793	13	90.0815	0.527844	0.0544348	163.745	26.1015	116.765	116.765	0.931659		3292.65	0.0445059	0.000240886	0.714678	0.714678	2.4055	3295.1	3295.1	0.00426083	16.6476		50.2725	50.2725		0.223538	0
					794	14	90.789	0.520809	0.0536302	163.783	25.571	116.934	116.934	0.938977		3293.18	0.0432653	0.00023386	0.714912	0.714912	2.40566	3295.63	3295.63	0.0041941	16.6518		49.5517	49.5517		0.218678	0
					795	15	91.4854	0.514385	0.0528922	163.82	25.0511	117.104	117.104	0.946179		3293.72	0.0421149	0.000227342	0.715139	0.715139	2.40579	3296.16	3296.16	0.00413277	16.6559		48.8913	48.8913		0.213922	0
					796	16	92.1708	0.508542	0.0522174	163.857	24.5417	117.273	117.273	0.953268		3294.25	0.0410488	0.000221297	0.715361	0.715361	2.4059	3296.7	3296.7	0.00407656	16.66		48.2882	48.2882		0.209269	0
					797	17	92.8454	0.503252	0.0516025	163.894	24.0424	117.443	117.443	0.960245		3294.78	0.0400615	0.000215695	0.715577	0.715577	2.40599	3297.23	3297.23	0.0040252	16.664		47.7397	47.7397		0.204716	0
					798	18	93.5095	0.498491	0.0510446	163.93	23.5531	117.612	117.612	0.967112		3295.31	0.0391481	0.000210508	0.715787	0.715787	2.40607	3297.76	3297.76	0.00397844	16.668		47.2431	47.2431		0.200261	0
					799	19	94.1631	0.494234	0.0505412	163.965	23.0737	117.782	117.782	0.973872		3295.84	0.0383037	0.000205708	0.715993	0.715993	2.40612	3298.29	3298.29	0.00393607	16.6719		46.7961	46.7961		0.195903	0
					800	20	94.8065	0.490462	0.0500898	164.001	22.6039	117.951	117.951	0.980526		3296.37	0.0375243	0.000201271	0.716194	0.716194	2.40616	3298.82	3298.82	0.00389788	16.6758		46.3965	46.3965		0.191638	0
					801	21	95.4398	0.487156	0.0496882	164.036	22.1435	118.12	118.12	0.987076		3296.91	0.0368059	0.000197176	0.716391	0.716391	2.40618	3299.35	3299.35	0.00386368	16.6797		46.0424	46.0424		0.187466	0
					802	22	96.0632	0.484297	0.0493344	164.071	21.6923	118.289	118.289	0.993524		3297.44	0.0361449	0.000193401	0.716585	0.716585	2.40618	3299.88	3299.88	0.00383333	16.6835		45.732	45.732		0.183384	0
					803	23	96.6768	0.481872	0.0490267	164.106	21.2502	118.458	118.458	0.99987		3297.97	0.0355378	0.000189927	0.716775	0.716775	2.40618	3300.41	3300.41	0.00380665	16.6873		45.4637	45.4637		0.17939	0
					804	24	97.2809	0.479865	0.0487633	164.14	20.817	118.627	118.627	1.00612		3298.5	0.0349818	0.000186738	0.716962	0.716962	2.40616	3300.94	3300.94	0.00378351	16.6911		45.236	45.236		0.175483	0
					805	25	97.8756	0.478265	0.0485428	164.175	20.3924	118.795	118.795	1.01227		3299.03	0.034474	0.000183816	0.717146	0.717146	2.40613	3301.48	3301.48	0.00376379	16.6949		45.0477	45.0477		0.171661	0
					806	26	98.461	0.477059	0.0483638	164.209	19.9765	118.963	118.963	1.01832		3299.57	0.0340117	0.000181148	0.717327	0.717327	2.40609	3302.01	3302.01	0.00374738	16.6986		44.8974	44.8974		0.167922	0
					807	27	99.0373	0.476238	0.0482253	164.243	19.5688	119.131	119.131	1.02428		3300.1	0.0335927	0.000178719	0.717506	0.717506	2.40604	3302.54	3302.54	0.00373416	16.7024		44.7842	44.7842		0.164264	0
					808	28	99.6046	0.475793	0.048126	164.278	19.1694	119.298	119.298	1.03015		3300.63	0.0332147	0.000176517	0.717682	0.717682	2.40599	3303.07	3303.07	0.00372407	16.7061		44.7072	44.7072		0.160685	0
					809	29	100.163	0.475716	0.048065	164.312	18.778	119.465	119.465	1.03593		3301.16	0.0328759	0.000174531	0.717857	0.717857	2.40592	3303.6	3303.6	0.003717	16.7098		44.6654	44.6654		0.157184	0
					810	30	100.713	0.476	0.0480415	164.346	18.3945	119.631	119.631	1.04161		3301.7	0.0325743	0.00017275	0.71803	0.71803	2.40585	3304.13	3304.13	0.00371289	16.7135		44.6581	44.6581		0.153759	0
					811	31	101.254	0.476639	0.0480548	164.38	18.0186	119.798	119.798	1.04721		3302.23	0.0323083	0.000171166	0.718201	0.718201	2.40577	3304.67	3304.67	0.00371167	16.7172		44.6848	44.6848		0.150409	0
					812	32	101.787	0.477628	0.0481042	164.414	17.6504	119.963	119.963	1.05272		3302.76	0.0320764	0.000169768	0.718371	0.718371	2.40569	3305.2	3305.2	0.0037133	16.721		44.7447	44.7447		0.147132	0
					813	33	102.312	0.478963	0.0481892	164.449	17.2896	120.128	120.128	1.05815		3303.29	0.0318773	0.00016855	0.718539	0.718539	2.40561	3305.73	3305.73	0.00371771	16.7247		44.8376	44.8376		0.143926	0
					814	34	102.828	0.48064	0.0483093	164.483	16.936	120.293	120.293	1.06349		3303.82	0.0317096	0.000167503	0.718707	0.718707	2.40552	3306.26	3306.26	0.00372488	16.7284		44.9629	44.9629		0.14079	0
					815	35	103.336	0.482658	0.0484641	164.517	16.5896	120.457	120.457	1.06875		3304.36	0.0315723	0.000166622	0.718873	0.718873	2.40542	3306.79	3306.79	0.00373477	16.7321		45.1204	45.1204		0.137722	0
					816	36	103.837	0.485014	0.0486534	164.552	16.2502	120.621	120.621	1.07392		3304.89	0.0314643	0.000165901	0.719039	0.719039	2.40532	3307.33	3307.33	0.00374734	16.7359		45.3098	45.3098		0.134721	0
					817	37	104.329	0.487707	0.0488769	164.587	15.9176	120.783	120.783	1.07902		3305.42	0.0313848	0.000165334	0.719205	0.719205	2.40523	3307.86	3307.86	0.00376258	16.7396		45.531	45.531		0.131786	0
					818	38	104.814	0.490737	0.0491345	164.622	15.5917	120.946	120.946	1.08403		3305.96	0.0313329	0.000164916	0.71937	0.71937	2.40513	3308.39	3308.39	0.00378048	16.7434		45.7838	45.7838		0.128915	0
					819	39	105.291	0.494104	0.0494262	164.657	15.2724	121.107	121.107	1.08897		3306.49	0.0313078	0.000164643	0.719534	0.719534	2.40502	3308.92	3308.92	0.00380102	16.7472		46.0683	46.0683		0.126106	0
					820	40	105.761	0.49781	0.0497519	164.693	14.9595	121.268	121.268	1.09383		3307.02	0.031309	0.000164511	0.719699	0.719699	2.40492	3309.46	3309.46	0.0038242	16.751		46.3843	46.3843		0.123359	0
					821	41	106.224	0.501855	0.0501117	164.728	14.653	121.429	121.429	1.09861		3307.55	0.0313359	0.000164518	0.719863	0.719863	2.40482	3309.99	3309.99	0.00385002	16.7549		46.7322	46.7322		0.120672	0
					822	42	106.679	0.506241	0.0505057	164.764	14.3527	121.588	121.588	1.10332		3308.09	0.0313879	0.000164659	0.720028	0.720028	2.40472	3310.52	3310.52	0.00387848	16.7588		47.1119	47.1119		0.118043	0
					823	43	107.127	0.510973	0.0509342	164.801	14.0584	121.747	121.747	1.10795		3308.62	0.0314647	0.000164932	0.720193	0.720193	2.40462	3311.06	3311.06	0.00390961	16.7627		47.5237	47.5237		0.115472	0
					824	44	107.568	0.516052	0.0513973	164.837	13.7701	121.905	121.905	1.11251		3309.15	0.031566	0.000165336	0.720359	0.720359	2.40452	3311.59	3311.59	0.00394341	16.7666		47.9679	47.9679		0.112957	0
					825	45	108.002	0.521484	0.0518955	164.874	13.4876	122.063	122.063	1.117		3309.69	0.0316914	0.000165868	0.720524	0.720524	2.40443	3312.12	3312.12	0.00397991	16.7706		48.4447	48.4447		0.110497	0
					826	46	108.429	0.527272	0.052429	164.912	13.2108	122.219	122.219	1.12141		3310.22	0.0318406	0.000166527	0.720691	0.720691	2.40433	3312.66	3312.66	0.00401913	16.7746		48.9546	48.9546		0.108091	0
					827	47	108.849	0.533421	0.0529983	164.95	12.9397	122.375	122.375	1.12576		3310.75	0.0320137	0.000167311	0.720858	0.720858	2.40424	3313.19	3313.19	0.0040611	16.7787		49.4979	49.4979		0.105738	0
					828	48	109.262	0.539939	0.053604	164.988	12.674	122.53	122.53	1.13003		3311.29	0.0322103	0.000168221	0.721027	0.721027	2.40415	3313.72	3313.72	0.00410587	16.7828		50.0753	50.0753		0.103436	0
					829	49	109.669	0.54683	0.0542465	165.027	12.4137	122.683	122.683	1.13424		3311.82	0.0324306	0.000169254	0.721196	0.721196	2.40407	3314.26	3314.26	0.00415345	16.787		50.6871	50.6871		0.101185	0
					830	50	110.069	0.554101	0.0549265	165.066	12.1587	122.837	122.837	1.13838		3312.35	0.0326744	0.000170411	0.721366	0.721366	2.40399	3314.79	3314.79	0.00420392	16.7912		51.334	51.334		0.0989826	1
					831	51	110.462	0.561761	0.0556446	165.106	11.9088	122.989	122.989	1.14245		3312.89	0.0329418	0.000171693	0.721538	0.721538	2.40392	3315.32	3315.32	0.0042573	16.7954		52.0166	52.0166		0.0968287	1
					832	52	110.849	0.569817	0.0564016	165.146	11.6641	123.14	123.14	1.14645		3313.42	0.0332329	0.000173098	0.721711	0.721711	2.40385	3315.86	3315.86	0.00431366	16.7997		52.7357	52.7357		0.0947221	0
					833	1	111.23	0.578277	0.0571983	165.187	11.4242	123.29	123.29	1.15039		3313.95	0.0335479	0.000174628	0.721886	0.721886	2.40378	3316.39	3316.39	0.00437304	16.8041		53.4919	53.4919		0.0926616	0
					834	2	111.605	0.587152	0.0580354	165.228	11.1893	123.439	123.439	1.15426		3314.49	0.0338869	0.000176283	0.722062	0.722062	2.40373	3316.93	3316.93	0.00443553	16.8085		54.2861	54.2861		0.0906463	0
					835	3	111.973	0.59645	0.058914	165.271	10.9591	123.587	123.587	1.15807		3315.02	0.0342501	0.000178064	0.72224	0.72224	2.40368	3317.46	3317.46	0.00450117	16.813		55.1192	55.1192		0.0886752	0
					836	4	112.335	0.606181	0.0598349	165.313	10.7336	123.734	123.734	1.16181		3315.55	0.0346379	0.000179973	0.722421	0.722421	2.40363	3317.99	3317.99	0.00457005	16.8176		55.9921	55.9921		0.0867474	0
					837	5	112.69	0.616358	0.0607992	165.357	10.5127	123.88	123.88	1.16549		3316.09	0.0350504	0.00018201	0.722603	0.722603	2.4036	3318.53	3318.53	0.00464223	16.8222		56.9056	56.9056		0.0848619	0
					838	6	113.04	0.626991	0.061808	165.401	10.2963	124.025	124.025	1.1691		3316.62	0.0354882	0.000184178	0.722787	0.722787	2.40357	3319.06	3319.06	0.0047178	16.827		57.861	57.861		0.0830177	0
					839	7	113.383	0.638093	0.0628623	165.446	10.0842	124.169	124.169	1.17266		3317.16	0.0359516	0.000186479	0.722973	0.722973	2.40355	3319.6	3319.6	0.00479685	16.8318		58.8592	58.8592		0.0812141	0
					840	8	113.721	0.649677	0.0639635	165.492	9.87652	124.311	124.311	1.17615		3317.69	0.036441	0.000188914	0.723162	0.723162	2.40354	3320.13	3320.13	0.00487947	16.8366		59.9014	59.9014		0.07945	0
					841	9	114.052	0.661755	0.0651127	165.538	9.67303	124.452	124.452	1.17958		3318.22	0.0369569	0.000191485	0.723354	0.723354	2.40354	3320.67	3320.67	0.00496574	16.8416		60.9888	60.9888		0.0777248	0
					842	10	114.378	0.674342	0.0663114	165.586	9.47369	124.592	124.592	1.18294		3318.76	0.0374999	0.000194196	0.723548	0.723548	2.40355	3321.2	3321.2	0.00505577	16.8467		62.1226	62.1226		0.0760374	0
					843	11	114.698	0.687453	0.0675608	165.634	9.2784	124.731	124.731	1.18625		3319.29	0.0380704	0.000197049	0.723745	0.723745	2.40358	3321.73	3321.73	0.00514967	16.8518		63.3043	63.3043		0.0743872	0
					844	12	115.012	0.701103	0.0688625	165.684	9.08709	124.869	124.869	1.1895		3319.83	0.0386692	0.000200047	0.723945	0.723945	2.40361	3322.27	3322.27	0.00524755	16.8571		64.5351	64.5351		0.0727732	0
					845	13	115.32	0.715309	0.070218	165.734	8.89968	125.005	125.005	1.19268		3320.36	0.0392968	0.000203194	0.724149	0.724149	2.40365	3322.8	3322.8	0.00534951	16.8624		65.8165	65.8165		0.0711947	0
					846	14	115.622	0.730086	0.0716289	165.785	8.71609	125.139	125.139	1.19581		3320.9	0.0399539	0.000206492	0.724355	0.724355	2.40371	3323.34	3323.34	0.00545569	16.8679		67.15	67.15		0.069651	0
					847	15	115.918	0.745454	0.0730969	165.838	8.53624	125.273	125.273	1.19887		3321.43	0.0406414	0.000209945	0.724565	0.724565	2.40378	3323.87	3323.87	0.00556621	16.8734		68.5373	68.5373		0.0681412	0
					848	16	116.209	0.761429	0.0746236	165.891	8.36006	125.405	125.405	1.20188		3321.96	0.0413598	0.000213557	0.724779	0.724779	2.40386	3324.41	3324.41	0.0056812	16.8791		69.9799	69.9799		0.0666647	0
					849	17	116.493	0.778032	0.076211	165.946	8.18748	125.535	125.535	1.20482		3322.5	0.0421101	0.000217332	0.724996	0.724996	2.40396	3324.94	3324.94	0.00580079	16.8849		71.4796	71.4796		0.0652206	0
					850	18	116.772	0.795281	0.0778609	166.002	8.01842	125.664	125.664	1.20771		3323.03	0.0428932	0.000221275	0.725217	0.725217	2.40408	3325.48	3325.48	0.00592514	16.8908		73.0382	73.0382		0.0638084	0
					851	19	117.046	0.813198	0.0795752	166.059	7.85281	125.791	125.791	1.21053		3323.57	0.0437099	0.00022539	0.725443	0.725443	2.4042	3326.02	3326.02	0.00605438	16.8969		74.6575	74.6575		0.0624273	0
					852	20	117.313	0.831803	0.0813561	166.117	7.69059	125.917	125.917	1.2133		3324.1	0.0445611	0.000229681	0.725673	0.725673	2.40435	3326.55	3326.55	0.00618868	16.9031		76.3394	76.3394		0.0610767	0
					853	21	117.575	0.851119	0.0832056	166.177	7.53168	126.041	126.041	1.21601		3324.64	0.045448	0.000234154	0.725907	0.725907	2.40451	3327.09	3327.09	0.0063282	16.9094		78.086	78.086		0.0597558	0
					854	22	117.831	0.871169	0.0851259	166.238	7.37602	126.163	126.163	1.21866		3325.17	0.0463714	0.000238814	0.726146	0.726146	2.40469	3327.62	3327.62	0.0064731	16.9159		79.8993	79.8993		0.0584641	0
					855	23	118.081	0.891976	0.0871193	166.301	7.22355	126.284	126.284	1.22124		3325.71	0.0473325	0.000243667	0.72639	0.72639	2.40489	3328.16	3328.16	0.00662356	16.9225		81.7815	81.7815		0.0572009	0
					856	24	118.326	0.913565	0.0891883	166.365	7.07419	126.403	126.403	1.22377		3326.24	0.0483325	0.000248717	0.726638	0.726638	2.4051	3328.69	3328.69	0.00677976	16.9293		83.7348	83.7348		0.0559655	0
					857	25	118.564	0.935962	0.0913351	166.43	6.92789	126.52	126.52	1.22624		3326.77	0.0493725	0.000253972	0.726892	0.726892	2.40534	3329.23	3329.23	0.00694188	16.9362		85.7615	85.7615		0.0547574	0
					858	26	118.797	0.959193	0.0935624	166.497	6.78459	126.635	126.635	1.22865		3327.31	0.0504537	0.000259436	0.727152	0.727152	2.40559	3329.77	3329.77	0.00711012	16.9433		87.864	87.864		0.053576	0
					859	27	119.025	0.983286	0.0958728	166.566	6.64422	126.748	126.748	1.231		3327.84	0.0515775	0.000265118	0.727417	0.727417	2.40587	3330.3	3330.3	0.00728468	16.9506		90.0449	90.0449		0.0524207	0
					860	28	119.246	1.00827	0.098269	166.637	6.50673	126.859	126.859	1.23329		3328.38	0.0527451	0.000271023	0.727688	0.727688	2.40617	3330.84	3330.84	0.00746576	16.9581		92.3065	92.3065		0.051291	0
					861	29	119.461	1.03417	0.100754	166.709	6.37206	126.968	126.968	1.23552		3328.91	0.053958	0.000277159	0.727965	0.727965	2.4065	3331.37	3331.37	0.00765359	16.9657		94.6517	94.6517		0.0501862	0
					862	30	119.671	1.06101	0.10333	166.783	6.24015	127.075	127.075	1.23768		3329.45	0.0552175	0.000283532	0.728249	0.728249	2.40684	3331.91	3331.91	0.00784838	16.9736		97.083	97.083		0.0491059	0
					863	31	119.874	1.08884	0.106001	166.859	6.11094	127.18	127.18	1.23979		3329.98	0.0565252	0.00029015	0.728539	0.728539	2.40721	3332.45	3332.45	0.00805035	16.9816		99.6034	99.6034		0.0480495	0
					864	32	120.072	1.11768	0.108769	166.938	5.98439	127.283	127.283	1.24183		3330.52	0.0578827	0.000297022	0.728836	0.728836	2.40761	3332.98	3332.98	0.00825976	16.9899		102.216	102.216		0.0470164	0
					865	33	120.264	1.14756	0.111638	167.018	5.86043	127.383	127.383	1.24381		3331.05	0.0592914	0.000304155	0.729141	0.729141	2.40804	3333.52	3333.52	0.00847683	16.9984		104.923	104.923		0.0460063	0
					866	34	120.449	1.17852	0.114611	167.1	5.73902	127.481	127.481	1.24573		3331.59	0.0607532	0.000311558	0.729452	0.729452	2.40849	3334.06	3334.06	0.00870182	17.0071		107.728	107.728		0.0450186	0
					867	35	120.629	1.21059	0.117691	167.185	5.62011	127.577	127.577	1.24759		3332.12	0.0622696	0.000319239	0.729772	0.729772	2.40897	3334.59	3334.59	0.00893499	17.016		110.634	110.634		0.0440527	0
					868	36	120.802	1.2438	0.120883	167.272	5.50364	127.67	127.67	1.24938		3332.66	0.0638424	0.000327207	0.730099	0.730099	2.40948	3335.13	3335.13	0.0091766	17.0252		113.645	113.645		0.0431083	0
					869	37	120.969	1.2782	0.124188	167.361	5.38956	127.761	127.761	1.25111		3333.19	0.0654735	0.000335472	0.730434	0.730434	2.41002	3335.67	3335.67	0.00942692	17.0346		116.763	116.763		0.0421848	0
					870	38	121.129	1.31382	0.127611	167.453	5.27783	127.849	127.849	1.25277		3333.72	0.0671647	0.000344043	0.730779	0.730779	2.4106	3336.2	3336.2	0.00968624	17.0443		119.992	119.992		0.0412818	0
					871	39	121.284	1.3507	0.131156	167.547	5.1684	127.934	127.934	1.25437		3334.26	0.0689181	0.000352929	0.731132	0.731132	2.41121	3336.74	3336.74	0.00995483	17.0543		123.336	123.336		0.0403989	0
					872	40	121.432	1.38887	0.134826	167.644	5.06122	128.017	128.017	1.25589		3334.79	0.0707355	0.000362143	0.731494	0.731494	2.41185	3337.28	3337.28	0.010233	17.0645		126.798	126.798		0.0395357	0
					873	41	121.573	1.42838	0.138626	167.744	4.95625	128.096	128.096	1.25736		3335.33	0.072619	0.000371693	0.731866	0.731866	2.41253	3337.81	3337.81	0.0105211	17.075		130.381	130.381		0.0386916	0
					874	42	121.708	1.46927	0.142559	167.846	4.85344	128.173	128.173	1.25875		3335.86	0.0745707	0.00038159	0.732247	0.732247	2.41324	3338.35	3338.35	0.0108193	17.0858		134.09	134.09		0.0378663	0
					875	43	121.836	1.51158	0.146629	167.951	4.75275	128.247	128.247	1.26007		3336.4	0.0765929	0.000391846	0.732639	0.732639	2.414	3338.89	3338.89	0.011128	17.097		137.929	137.929		0.0370594	0
					876	44	121.957	1.55534	0.15084	168.06	4.65414	128.317	128.317	1.26133		3336.93	0.0786877	0.000402472	0.733042	0.733042	2.41479	3339.43	3339.43	0.0114476	17.1084		141.9	141.9		0.0362705	0
					877	45	122.072	1.60061	0.155198	168.172	4.55756	128.385	128.385	1.26251		3337.47	0.0808573	0.000413479	0.733456	0.733456	2.41562	3339.96	3339.96	0.0117782	17.1202		146.009	146.009		0.0354992	0
					878	46	122.179	1.64742	0.159705	168.286	4.46297	128.449	128.449	1.26362		3338	0.0831042	0.00042488	0.733881	0.733881	2.4165	3340.5	3340.5	0.0121204	17.1323		150.258	150.258		0.0347451	0
					879	47	122.279	1.69583	0.164366	168.405	4.37034	128.51	128.51	1.26466		3338.53	0.0854307	0.000436687	0.734317	0.734317	2.41742	3341.04	3341.04	0.0124744	17.1448		154.653	154.653		0.0340078	0
					880	48	122.373	1.74586	0.169186	168.526	4.27962	128.567	128.567	1.26563		3339.07	0.0878393	0.000448912	0.734766	0.734766	2.41839	3341.58	3341.58	0.0128405	17.1576		159.197	159.197		0.033287	0
					881	49	122.459	1.79758	0.174169	168.652	4.19077	128.621	128.621	1.26651		3339.6	0.0903324	0.000461568	0.735228	0.735228	2.41941	3342.11	3342.11	0.0132192	17.1708		163.894	163.894		0.0325823	0
					882	50	122.537	1.85101	0.179319	168.781	4.10376	128.671	128.671	1.26733		3340.14	0.0929126	0.000474669	0.735703	0.735703	2.42047	3342.65	3342.65	0.0136107	17.1845		168.749	168.749		0.0318934	0
					883	51	122.608	1.90621	0.184641	168.914	4.01855	128.717	128.717	1.26806		3340.67	0.0955825	0.000488227	0.736191	0.736191	2.42159	3343.19	3343.19	0.0140154	17.1985		173.765	173.765		0.0312199	0
					884	52	122.671	1.96323	0.19014	169.05	3.9351	128.76	128.76	1.26872		3341.21	0.0983446	0.000502256	0.736694	0.736694	2.42276	3343.73	3343.73	0.0144337	17.2129		178.947	178.947		0.0305615	1
					885	1	122.727	2.0221	0.19582	169.191	3.85337	128.798	128.798	1.26929		3341.74	0.101202	0.00051677	0.737211	0.737211	2.42398	3344.27	3344.27	0.014866	17.2278		184.299	184.299		0.0299179	1
					886	2	122.775	2.08287	0.201686	169.336	3.77334	128.833	128.833	1.26979		3342.27	0.104156	0.000531783	0.737743	0.737743	2.42526	3344.8	3344.8	0.0153125	17.2431		189.826	189.826		0.0292887	1
					887	3	122.815	2.14559	0.207741	169.486	3.69497	128.863	128.863	1.2702		3342.81	0.107211	0.000547309	0.73829	0.73829	2.42659	3345.34	3345.34	0.0157737	17.2589		195.531	195.531		0.0286737	1
					888	4	122.846	2.2103	0.213991	169.64	3.61822	128.889	128.889	1.27052		3343.34	0.11037	0.000563363	0.738854	0.738854	2.42799	3345.88	3345.88	0.0162499	17.2751		201.418	201.418		0.0280725	1
					889	5	122.869	2.27703	0.22044	169.799	3.54306	128.91	128.91	1.27076		3343.87	0.113634	0.000579959	0.739434	0.739434	2.42945	3346.42	3346.42	0.0167414	17.2918		207.493	207.493		0.0274848	1
					890	6	122.884	2.34585	0.227093	169.962	3.46946	128.927	128.927	1.27092		3344.41	0.117007	0.000597111	0.740031	0.740031	2.43097	3346.96	3346.96	0.0172487	17.3091		213.758	213.758		0.0269103	1
					891	7	122.891	2.41678	0.233953	170.13	3.39738	128.939	128.939	1.27098		3344.94	0.120491	0.000614834	0.740646	0.740646	2.43256	3347.49	3347.49	0.0177721	17.3269		220.218	220.218		0.0263489	1
					892	8	122.888	2.48986	0.241024	170.304	3.32681	128.946	128.946	1.27096		3345.47	0.12409	0.000633143	0.741279	0.741279	2.43422	3348.03	3348.03	0.0183118	17.3452		226.876	226.876		0.0258	1
					893	9	122.877	2.56514	0.248312	170.482	3.25769	128.948	128.948	1.27084		3346.01	0.127805	0.000652053	0.741932	0.741932	2.43595	3348.57	3348.57	0.0188684	17.364		233.737	233.737		0.0252636	1
					894	10	122.857	2.64265	0.25582	170.667	3.19002	128.945	128.945	1.27063		3346.54	0.131641	0.000671578	0.742603	0.742603	2.43776	3349.11	3349.11	0.019442	17.3835		240.804	240.804		0.0247393	1
					895	11	122.827	2.72242	0.263551	170.856	3.12374	128.937	128.937	1.27033		3347.07	0.135599	0.000691733	0.743295	0.743295	2.43963	3349.65	3349.65	0.020033	17.4035		248.08	248.08		0.0242269	1
					896	12	122.789	2.80449	0.271509	171.052	3.05885	128.923	128.923	1.26993		3347.61	0.139683	0.000712532	0.744008	0.744008	2.44159	3350.19	3350.19	0.0206417	17.4242		255.569	255.569		0.0237261	1
					897	13	122.74	2.88888	0.279698	171.253	2.99531	128.904	128.904	1.26943		3348.14	0.143895	0.000733991	0.744742	0.744742	2.44363	3350.73	3350.73	0.0212684	17.4454		263.273	263.273		0.0232367	1
					898	14	122.683	2.97563	0.28812	171.46	2.93309	128.88	128.88	1.26883		3348.67	0.148237	0.000756121	0.745499	0.745499	2.44575	3351.27	3351.27	0.0219133	17.4673		271.195	271.195		0.0227584	1
					899	15	122.615	3.06475	0.296779	171.674	2.87216	128.849	128.849	1.26814		3349.2	0.152712	0.000778939	0.746278	0.746278	2.44795	3351.81	3351.81	0.0225768	17.4899		279.339	279.339		0.0222909	1
					900	16	122.538	3.15627	0.305676	171.894	2.8125	128.813	128.813	1.26734		3349.74	0.157324	0.000802456	0.74708	0.74708	2.45024	3352.34	3352.34	0.023259	17.5132		287.705	287.705		0.0218341	1
					901	17	122.451	3.2502	0.314815	172.12	2.75409	128.77	128.77	1.26644		3350.27	0.162073	0.000826687	0.747907	0.747907	2.45263	3352.88	3352.88	0.0239601	17.5371		296.296	296.296		0.0213877	1
					902	18	122.353	3.34655	0.324196	172.354	2.69689	128.721	128.721	1.26543		3350.8	0.166962	0.000851643	0.748759	0.748759	2.45511	3353.42	3353.42	0.0246803	17.5618		305.114	305.114		0.0209514	1
					903	19	122.246	3.44533	0.333822	172.594	2.64089	128.666	128.666	1.26431		3351.33	0.171994	0.000877336	0.749637	0.749637	2.45768	3353.96	3353.96	0.0254198	17.5872		314.159	314.159		0.0205252	1
					904	20	122.128	3.54654	0.343692	172.841	2.58605	128.604	128.604	1.26309		3351.86	0.177171	0.000903777	0.750541	0.750541	2.46035	3354.5	3354.5	0.0261787	17.6134		323.432	323.432		0.0201086	1
					905	21	121.999	3.65018	0.353808	173.096	2.53236	128.535	128.535	1.26176		3352.39	0.182493	0.000930977	0.751472	0.751472	2.46313	3355.04	3355.04	0.026957	17.6404		332.934	332.934		0.0197016	1
					906	22	107.906	3.33875	0.364169	173.358	16.8512	128.46	128.46	1.11601		3352.92	0.187964	0.000958946	0.752431	0.752431	2.46601	3355.58	3355.58	0.0277548	17.6681		342.663	342.663		0.131179	1
					907	23	95.7569	3.05076	0.344811	173.597	29.2253	128.378	128.378	0.990356		3353.46	0.193584	0.000987692	0.753419	0.753419	2.46899	3356.12	3356.12	0.0285721	17.6967		313.427	313.427		0.227651	1
					908	24	85.3317	2.73884	0.318551	173.816	39.9202	128.309	128.309	0.882535		3353.99	0.197003	0.00101722	0.754437	0.754437	2.47209	3356.66	3356.66	0.0270576	17.7238		286.392	286.392		0.311125	1
					909	25	76.3884	2.41728	0.28858	174.013	49.1651	128.259	128.259	0.79004		3354.52	0.197948	0.00103518	0.755472	0.755472	2.47526	3357.2	3357.2	0.025001	17.7488		257.11	257.11		0.383325	1
					910	26	68.7146	2.1006	0.256846	174.186	57.1585	128.231	128.231	0.710674		3355.06	0.196428	0.00104015	0.756513	0.756513	2.47844	3357.74	3357.74	0.0226524	17.7714		226.923	226.923		0.445748	1
					911	27	62.127	1.79995	0.224951	174.337	64.0723	128.224	128.224	0.642542		3355.6	0.192607	0.00103216	0.757545	0.757545	2.48159	3358.28	3358.28	0.0201646	17.7916		197.195	197.195		0.499689	1
					912	28	56.4683	1.52296	0.194161	174.466	70.0547	128.24	128.24	0.584017		3356.15	0.186751	0.00101208	0.758558	0.758558	2.48466	3358.82	3358.82	0.0176634	17.8092		168.972	168.972		0.546278	1
					913	29	51.604	1.27405	0.165387	174.575	75.234	128.277	128.277	0.533709		3356.69	0.179195	0.000981302	0.759539	0.759539	2.48762	3359.36	3359.36	0.0152482	17.8245		142.969	142.969		0.586495	1
					914	30	47.4196	1.05506	0.139211	174.667	79.721	128.335	128.335	0.490433		3357.24	0.170304	0.000941595	0.760481	0.760481	2.49043	3359.9	3359.9	0.0129906	17.8375		119.602	119.602		0.621195	1
					915	31	43.8176	0.865831	0.115933	174.743	83.611	128.41	128.41	0.45318		3357.78	0.160445	0.000894874	0.761376	0.761376	2.49306	3360.44	3360.44	0.0109363	17.8484		99.0443	99.0443		0.651123	1
					916	32	45.7268	0.803871	0.0956276	174.805	81.8757	128.502	128.502	0.472925		3358.33	0.149962	0.000843064	0.76222	0.76222	2.49549	3360.98	3360.98	0.00910909	17.8575		81.2804	81.2804		0.637155	1
					917	33	47.6055	0.740539	0.0853153	174.862	80.1761	128.608	128.608	0.492356		3358.88	0.139165	0.000787979	0.763008	0.763008	2.49771	3361.52	3361.52	0.00751489	17.865		75.4639	75.4639		0.623417	1
					918	34	49.4478	0.682756	0.0777911	174.916	78.5115	128.72	128.72	0.511409		3359.43	0.128877	0.000731244	0.763739	0.763739	2.49972	3362.06	3362.06	0.0067056	17.8717		69.5186	69.5186		0.609941	1
					919	35	51.2533	0.631201	0.0714703	174.965	76.8811	128.837	128.837	0.530082		3359.98	0.119255	0.000677186	0.764417	0.764417	2.50153	3362.6	3362.6	0.00611521	17.8779		64.0941	64.0941		0.596731	1
					920	36	53.0228	0.585342	0.0659442	175.01	75.2842	128.958	128.958	0.548383		3360.53	0.110312	0.000626627	0.765044	0.765044	2.50314	3363.14	3363.14	0.00561924	17.8835		59.2544	59.2544		0.583787	1
					921	37	54.7573	0.544495	0.0610566	175.052	73.7202	129.083	129.083	0.566322		3361.07	0.102027	0.000579635	0.765623	0.765623	2.50458	3363.68	3363.68	0.00518561	17.8887		54.9494	54.9494		0.571107	1
					922	38	56.4577	0.508028	0.056713	175.091	72.1883	129.211	129.211	0.583908		3361.62	0.0943707	0.000536104	0.76616	0.76616	2.50585	3364.22	3364.22	0.00480205	17.8935		51.1148	51.1148		0.558687	1
					923	39	58.1249	0.475395	0.0528409	175.127	70.6879	129.341	129.341	0.601151		3362.17	0.0873082	0.000495872	0.766656	0.766656	2.50697	3364.76	3364.76	0.00446115	17.8979		47.6914	47.6914		0.546524	1
					924	40	59.7597	0.446124	0.0493803	175.162	69.2184	129.474	129.474	0.618059		3362.72	0.0808042	0.000458763	0.767115	0.767115	2.50794	3365.31	3365.31	0.00415725	17.9021		44.6279	44.6279		0.534614	1
					925	41	61.3629	0.419814	0.0462798	175.194	67.7791	129.608	129.608	0.63464		3363.26	0.0748228	0.000424587	0.767539	0.767539	2.50879	3365.85	3365.85	0.00388561	17.906		41.8802	41.8802		0.522954	1
					926	42	62.9354	0.396116	0.0434958	175.224	66.3693	129.744	129.744	0.650903		3363.81	0.0693284	0.000393158	0.767933	0.767933	2.50952	3366.39	3366.39	0.00364224	17.9096		39.4103	39.4103		0.511539	1
					927	43	64.4777	0.374731	0.0409908	175.252	64.9886	129.882	129.882	0.666854		3364.36	0.0642864	0.000364287	0.768297	0.768297	2.51014	3366.93	3366.93	0.00342369	17.913		37.1856	37.1856		0.500366	1
					928	44	65.9906	0.3554	0.0387324	175.279	63.6362	130.021	130.021	0.682502		3364.9	0.0596634	0.000337794	0.768635	0.768635	2.51067	3367.47	3367.47	0.00322704	17.9163		35.1781	35.1781		0.48943	1
					929	45	67.4748	0.337897	0.0366926	175.305	62.3117	130.161	130.161	0.697851		3365.45	0.0554276	0.000313503	0.768949	0.768949	2.51109	3368.01	3368.01	0.00304974	17.9193		33.3634	33.3634		0.478728	1
					930	46	68.9308	0.322027	0.0348471	175.329	61.0144	130.302	130.302	0.71291		3365.99	0.0515489	0.000291246	0.76924	0.76924	2.51144	3368.56	3368.56	0.00288959	17.9222		31.7203	31.7203		0.468253	1
					931	47	70.3592	0.307618	0.033175	175.352	59.7438	130.444	130.444	0.727684		3366.54	0.047999	0.000270865	0.769511	0.769511	2.51171	3369.1	3369.1	0.00274471	17.9249		30.2305	30.2305		0.458004	1
					932	48	71.7608	0.294521	0.0316578	175.374	58.4993	130.586	130.586	0.742179		3367.08	0.0447512	0.000252212	0.769763	0.769763	2.5119	3369.64	3369.64	0.00261343	17.9276		28.8778	28.8778		0.447975	1
					933	49	73.1359	0.282605	0.0302795	175.395	57.2805	130.729	130.729	0.756401		3367.63	0.0417809	0.000235147	0.769998	0.769998	2.51204	3370.18	3370.18	0.00249431	17.9301		27.6484	27.6484		0.438161	1
					934	50	74.4852	0.271755	0.0290262	175.415	56.0867	130.873	130.873	0.770356		3368.18	0.0390652	0.000219539	0.770218	0.770218	2.51211	3370.73	3370.73	0.00238611	17.9324		26.5297	26.5297		0.428559	1
					935	51	75.8093	0.261869	0.0278854	175.435	54.9176	131.017	131.017	0.78405		3368.72	0.0365826	0.000205269	0.770423	0.770423	2.51213	3371.27	3371.27	0.00228771	17.9347		25.5112	25.5112		0.419165	1
					936	52	77.1085	0.252858	0.0268463	175.454	53.7725	131.161	131.161	0.797487		3369.27	0.0343136	0.000192225	0.770616	0.770616	2.5121	3371.81	3371.81	0.00219815	17.9369		24.5831	24.5831		0.409974	0
					937	1	78.3835	0.244643	0.0258994	175.472	52.651	131.305	131.305	0.810673		3369.81	0.0322402	0.000180302	0.770796	0.770796	2.51203	3372.35	3372.35	0.00211658	17.939		23.7372	23.7372		0.400982	0
					938	2	79.6347	0.237154	0.0250363	175.489	51.5526	131.449	131.449	0.823614		3370.36	0.0303456	0.000169407	0.770965	0.770965	2.51191	3372.9	3372.9	0.00204226	17.9411		22.966	22.966		0.392186	0
					939	3	80.8626	0.230329	0.0242494	175.506	50.4768	131.594	131.594	0.836313		3370.9	0.0286146	0.000159452	0.771125	0.771125	2.51176	3373.44	3373.44	0.00197452	17.9431		22.263	22.263		0.38358	0
					940	4	82.0677	0.224113	0.0235323	175.523	49.4233	131.739	131.739	0.848777		3371.45	0.0270332	0.000150357	0.771275	0.771275	2.51157	3373.98	3373.98	0.00191277	17.945		21.6223	21.6223		0.375162	0
					941	5	83.2504	0.218457	0.022879	175.539	48.3914	131.883	131.883	0.861009		3371.99	0.0255887	0.000142047	0.771417	0.771417	2.51135	3374.53	3374.53	0.00185651	17.9468		21.0388	21.0388		0.366926	0
					942	6	84.4111	0.213317	0.0222843	175.555	47.3808	132.028	132.028	0.873014		3372.54	0.0242693	0.000134457	0.771552	0.771552	2.51111	3375.07	3375.07	0.00180526	17.9486		20.5078	20.5078		0.358871	0
					943	7	85.5504	0.208654	0.0217435	175.57	46.3911	132.172	132.172	0.884797		3373.08	0.0230644	0.000127524	0.771679	0.771679	2.51083	3375.61	3375.61	0.00175861	17.9504		20.0252	20.0252		0.350991	0
					944	8	86.6686	0.204434	0.0212527	175.585	45.4218	132.316	132.316	0.896362		3373.62	0.0219642	0.000121193	0.771801	0.771801	2.51054	3376.16	3376.16	0.00171622	17.9521		19.5875	19.5875		0.343283	0
					945	9	87.7662	0.200626	0.020808	175.6	44.4726	132.46	132.46	0.907713		3374.17	0.0209599	0.000115412	0.771916	0.771916	2.51022	3376.7	3376.7	0.00167774	17.9538		19.1914	19.1914		0.335743	0
					946	10	88.8435	0.197202	0.0204061	175.614	43.5429	132.604	132.604	0.918855		3374.71	0.0200434	0.000110135	0.772026	0.772026	2.50988	3377.24	3377.24	0.0016429	17.9554		18.8339	18.8339		0.328368	0
					947	11	89.9009	0.194137	0.0200443	175.628	42.6324	132.748	132.748	0.929791		3375.26	0.0192073	0.000105319	0.772132	0.772132	2.50952	3377.79	3377.79	0.00161144	17.957		18.5124	18.5124		0.321154	0
					948	12	90.9389	0.19141	0.0197198	175.642	41.7408	132.891	132.891	0.940527		3375.8	0.018445	0.000100926	0.772233	0.772233	2.50915	3378.33	3378.33	0.00158312	17.9586		18.2247	18.2247		0.314098	0
					949	13	91.9578	0.189	0.0194302	175.656	40.8675	133.034	133.034	0.951064		3376.35	0.0177504	9.69208e-05	0.77233	0.77233	2.50876	3378.88	3378.88	0.00155774	17.9602		17.9687	17.9687		0.307197	0
					950	14	92.958	0.186891	0.0191736	175.669	40.0124	133.176	133.176	0.961409		3376.9	0.017118	9.32711e-05	0.772423	0.772423	2.50836	3379.42	3379.42	0.00153512	17.9617		17.7425	17.7425		0.300446	0
					951	15	93.9398	0.185066	0.0189481	175.683	39.1749	133.319	133.319	0.971563		3377.44	0.0165428	8.99482e-05	0.772513	0.772513	2.50794	3379.96	3379.96	0.00151509	17.9632		17.5445	17.5445		0.293844	0
					952	16	94.9036	0.183513	0.0187519	175.696	38.3547	133.461	133.461	0.981531		3377.99	0.0160203	8.69258e-05	0.7726	0.7726	2.50752	3380.51	3380.51	0.0014975	17.9647		17.3732	17.3732		0.287386	0
					953	17	95.8498	0.182217	0.0185837	175.709	37.5515	133.602	133.602	0.991317		3378.53	0.0155463	8.41801e-05	0.772684	0.772684	2.50708	3381.05	3381.05	0.00148224	17.9662		17.2274	17.2274		0.28107	0
					954	18	96.7786	0.18117	0.018442	175.722	36.7649	133.743	133.743	1.00092		3379.08	0.0151171	8.16894e-05	0.772766	0.772766	2.50664	3381.6	3381.6	0.00146918	17.9677		17.1058	17.1058		0.274892	0
					955	19	97.6905	0.18036	0.0183259	175.735	35.9946	133.884	133.884	1.01035		3379.62	0.0147294	7.94343e-05	0.772845	0.772845	2.50619	3382.14	3382.14	0.00145822	17.9691		17.0074	17.0074		0.26885	0
					956	20	98.5857	0.17978	0.0182341	175.748	35.2403	134.024	134.024	1.01961		3380.17	0.01438	7.7397e-05	0.772923	0.772923	2.50572	3382.69	3382.69	0.00144927	17.9706		16.9314	16.9314		0.26294	0
					957	21	99.4646	0.179423	0.018166	175.761	34.5016	134.164	134.164	1.0287		3380.71	0.0140663	7.55614e-05	0.772998	0.772998	2.50526	3383.23	3383.23	0.00144225	17.972		16.877	16.877		0.25716	0
					958	22	100.327	0.179282	0.0181205	175.774	33.7782	134.303	134.303	1.03763		3381.26	0.0137858	7.3913e-05	0.773072	0.773072	2.50478	3383.78	3383.78	0.00143708	17.9735		16.8434	16.8434		0.251507	0
					959	23	101.175	0.179351	0.0180972	175.787	33.0698	134.442	134.442	1.04639		3381.8	0.0135361	7.24388e-05	0.773145	0.773145	2.5043	3384.32	3384.32	0.00143372	17.9749		16.8302	16.8302		0.245978	0
					960	24	102.006	0.179628	0.0180954	175.8	32.376	134.58	134.58	1.05499		3382.35	0.0133153	7.1127e-05	0.773216	0.773216	2.50382	3384.87	3384.87	0.00143211	17.9763		16.8367	16.8367		0.240571	0
					961	25	102.823	0.180107	0.0181146	175.813	31.6967	134.718	134.718	1.06343		3382.9	0.0131216	6.99669e-05	0.773286	0.773286	2.50333	3385.41	3385.41	0.00143219	17.9778		16.8627	16.8627		0.235282	0
					962	26	103.624	0.180786	0.0181544	175.826	31.0314	134.855	134.855	1.07173		3383.44	0.0129532	6.89489e-05	0.773355	0.773355	2.50284	3385.96	3385.96	0.00143395	17.9792		16.9077	16.9077		0.23011	0
					963	27	104.412	0.181664	0.0182146	175.839	30.38	134.991	134.991	1.07987		3383.99	0.0128088	6.80644e-05	0.773423	0.773423	2.50234	3386.5	3386.5	0.00143733	17.9806		16.9714	16.9714		0.225051	0
					964	28	105.184	0.182737	0.0182948	175.852	29.7421	135.127	135.127	1.08786		3384.53	0.0126871	6.73057e-05	0.77349	0.77349	2.50185	3387.05	3387.05	0.00144233	17.9821		17.0538	17.0538		0.220104	0
					965	29	105.943	0.184007	0.018395	175.865	29.1174	135.263	135.263	1.09571		3385.08	0.0125868	6.66659e-05	0.773557	0.773557	2.50135	3387.59	3387.59	0.00144891	17.9835		17.1546	17.1546		0.215265	0
					966	30	106.688	0.185472	0.0185149	175.878	28.5057	135.398	135.398	1.10341		3385.63	0.0125069	6.61388e-05	0.773623	0.773623	2.50084	3388.14	3388.14	0.00145708	17.985		17.2738	17.2738		0.210533	0
					967	31	107.419	0.187134	0.0186546	175.891	27.9067	135.532	135.532	1.11097		3386.17	0.0124465	6.5719e-05	0.773689	0.773689	2.50034	3388.68	3388.68	0.00146682	17.9865		17.4113	17.4113		0.205905	0
					968	32	108.138	0.188993	0.018814	175.905	27.3202	135.666	135.666	1.1184		3386.72	0.0124047	6.54017e-05	0.773754	0.773754	2.49984	3389.23	3389.23	0.00147812	17.9879		17.5673	17.5673		0.201379	0
					969	33	108.843	0.19105	0.0189934	175.918	26.7458	135.798	135.798	1.12569		3387.26	0.012381	6.51825e-05	0.773819	0.773819	2.49933	3389.78	3389.78	0.001491	17.9894		17.7418	17.7418		0.196952	0
					970	34	109.535	0.193309	0.0191927	175.932	26.1834	135.931	135.931	1.13285		3387.81	0.0123746	6.50577e-05	0.773884	0.773884	2.49883	3390.32	3390.32	0.00150545	17.9909		17.935	17.935		0.192623	0
					971	35	110.215	0.195771	0.0194122	175.946	25.6327	136.062	136.062	1.13988		3388.36	0.012385	6.50241e-05	0.773949	0.773949	2.49832	3390.87	3390.87	0.0015215	17.9925		18.147	18.147		0.188389	0
					972	36	110.882	0.198441	0.0196522	175.96	25.0935	136.193	136.193	1.14678		3388.9	0.0124118	6.5079e-05	0.774015	0.774015	2.49782	3391.41	3391.41	0.00153915	17.994		18.3782	18.3782		0.184249	0
					973	37	111.537	0.201321	0.019913	175.974	24.5655	136.324	136.324	1.15356		3389.45	0.0124547	6.52199e-05	0.77408	0.77408	2.49731	3391.96	3391.96	0.00155843	17.9955		18.6288	18.6288		0.180199	0
					974	38	112.18	0.204417	0.0201948	175.989	24.0484	136.453	136.453	1.16021		3390	0.0125132	6.54448e-05	0.774145	0.774145	2.49681	3392.51	3392.51	0.00157936	17.9971		18.8992	18.8992		0.176239	0
					975	39	112.812	0.207733	0.0204983	176.003	23.5422	136.582	136.582	1.16674		3390.54	0.0125872	6.57524e-05	0.774211	0.774211	2.49631	3393.05	3393.05	0.00160197	17.9987		19.1898	19.1898		0.172366	0
					976	40	113.432	0.211274	0.0208237	176.018	23.0464	136.71	136.71	1.17316		3391.09	0.0126764	6.61412e-05	0.774277	0.774277	2.4958	3393.6	3393.6	0.00162631	18.0004		19.501	19.501		0.168579	0
					977	41	114.04	0.215048	0.0211717	176.033	22.561	136.838	136.838	1.17945		3391.64	0.0127809	6.66103e-05	0.774344	0.774344	2.49531	3394.15	3394.15	0.00165239	18.002		19.8335	19.8335		0.164874	0
					978	42	114.638	0.219059	0.0215428	176.049	22.0858	136.964	136.964	1.18563		3392.18	0.0129005	6.71593e-05	0.774411	0.774411	2.49481	3394.69	3394.69	0.00168027	18.0037		20.1877	20.1877		0.161252	0
					979	43	115.225	0.223316	0.0219376	176.065	21.6204	137.09	137.09	1.1917		3392.73	0.0130352	6.77877e-05	0.774479	0.774479	2.49432	3395.24	3395.24	0.00171	18.0054		20.5643	20.5643		0.157709	0
					980	44	115.8	0.227825	0.022357	176.081	21.1647	137.215	137.215	1.19765		3393.28	0.0131851	6.84957e-05	0.774547	0.774547	2.49383	3395.79	3395.79	0.00174163	18.0071		20.9639	20.9639		0.154245	0
					981	45	116.366	0.232596	0.0228015	176.097	20.7186	137.34	137.34	1.2035		3393.83	0.0133503	6.92833e-05	0.774617	0.774617	2.49334	3396.33	3396.33	0.0017752	18.0089		21.3872	21.3872		0.150857	0
					982	46	116.92	0.237638	0.0232721	176.114	20.2817	137.463	137.463	1.20924		3394.37	0.0135309	7.01512e-05	0.774687	0.774687	2.49285	3396.88	3396.88	0.00181079	18.0107		21.8351	21.8351		0.147543	0
					983	47	117.465	0.242959	0.0237696	176.131	19.854	137.586	137.586	1.21487		3394.92	0.0137271	7.11002e-05	0.774758	0.774758	2.49237	3397.43	3397.43	0.00184846	18.0126		22.3084	22.3084		0.144303	0
					984	48	117.999	0.24857	0.0242949	176.148	19.4352	137.708	137.708	1.2204		3395.47	0.0139391	7.21312e-05	0.77483	0.77483	2.4919	3397.97	3397.97	0.00188828	18.0145		22.8079	22.8079		0.141134	0
					985	49	118.524	0.254482	0.0248491	176.166	19.0252	137.828	137.828	1.22582		3396.01	0.0141673	7.32455e-05	0.774903	0.774903	2.49142	3398.52	3398.52	0.00193033	18.0164		23.3346	23.3346		0.138035	0
					986	50	119.039	0.260706	0.0254331	176.184	18.6237	137.949	137.949	1.23115		3396.56	0.014412	7.44447e-05	0.774978	0.774978	2.49096	3399.07	3399.07	0.00197467	18.0184		23.8896	23.8896		0.135005	0
					987	51	119.544	0.267255	0.0260482	176.203	18.2306	138.068	138.068	1.23637		3397.11	0.0146736	7.57305e-05	0.775054	0.775054	2.49049	3399.62	3399.62	0.00202141	18.0204		24.4739	24.4739		0.132041	0
					988	52	120.039	0.274142	0.0266956	176.222	17.8457	138.186	138.186	1.2415		3397.66	0.0149524	7.71049e-05	0.775131	0.775131	2.49004	3400.16	3400.16	0.00207064	18.0225		25.0887	25.0887		0.129143	0
					989	1	120.526	0.28138	0.0273765	176.242	17.4689	138.303	138.303	1.24652		3398.21	0.015249	7.85702e-05	0.775209	0.775209	2.48958	3400.71	3400.71	0.00212244	18.0246		25.7352	25.7352		0.126309	0
					990	2	121.003	0.288985	0.0280923	176.262	17.0999	138.42	138.42	1.25146		3398.75	0.0155639	8.01287e-05	0.775289	0.775289	2.48914	3401.26	3401.26	0.00217693	18.0268		26.4148	26.4148		0.123537	0
					991	3	121.47	0.296971	0.0288445	176.283	16.7387	138.535	138.535	1.2563		3399.3	0.0158976	8.17832e-05	0.775371	0.775371	2.4887	3401.81	3401.81	0.00223421	18.029		27.1286	27.1286		0.120827	0
					992	4	121.929	0.305355	0.0296345	176.304	16.385	138.649	138.649	1.26104		3399.85	0.0162507	8.35367e-05	0.775455	0.775455	2.48827	3402.35	3402.35	0.0022944	18.0313		27.8783	27.8783		0.118176	0
					993	5	122.379	0.314154	0.030464	176.326	16.0388	138.763	138.763	1.26569		3400.4	0.016624	8.53923e-05	0.77554	0.77554	2.48784	3402.9	3402.9	0.00235762	18.0336		28.6654	28.6654		0.115584	0
					994	6	122.82	0.323387	0.0313347	176.348	15.6998	138.875	138.875	1.27026		3400.94	0.017018	8.73536e-05	0.775628	0.775628	2.48742	3403.45	3403.45	0.002424	18.0361		29.4914	29.4914		0.11305	0
					995	7	123.253	0.333072	0.0322483	176.372	15.3678	138.986	138.986	1.27473		3401.49	0.0174336	8.94241e-05	0.775717	0.775717	2.48701	3404	3404	0.00249368	18.0386		30.3581	30.3581		0.110571	0
					996	8	123.677	0.34323	0.0332068	176.396	15.0429	139.096	139.096	1.27911		3402.04	0.0178716	9.1608e-05	0.775809	0.775809	2.48661	3404.55	3404.55	0.0025668	18.0411		31.2673	31.2673		0.108147	0
					997	9	124.092	0.353882	0.0342122	176.42	14.7247	139.205	139.205	1.28341		3402.59	0.0183328	9.39095e-05	0.775903	0.775903	2.48622	3405.09	3405.09	0.00264352	18.0438		32.2209	32.2209		0.105777	0
					998	10	124.499	0.36505	0.0352666	176.446	14.4132	139.313	139.313	1.28762		3403.14	0.0188182	9.63331e-05	0.775999	0.775999	2.48584	3405.64	3405.64	0.002724	18.0465		33.2209	33.2209		0.10346	0
					999	11	124.898	0.376759	0.0363722	176.472	14.1083	139.419	139.419	1.29175		3403.69	0.0193287	9.88836e-05	0.776098	0.776098	2.48546	3406.19	3406.19	0.0028084	18.0493		34.2693	34.2693		0.101193	0
					1000	12	125.289	0.389033	0.0375313	176.499	13.8097	139.525	139.525	1.29578		3404.23	0.0198654	0.000101566	0.776199	0.776199	2.4851	3406.74	3406.74	0.00289691	18.0522		35.3685	35.3685		0.098977	0
					1001	13	125.671	0.401899	0.0387464	176.527	13.5175	139.629	139.629	1.29974		3404.78	0.0204293	0.000104386	0.776304	0.776304	2.48475	3407.29	3407.29	0.00298971	18.0552		36.5207	36.5207		0.0968098	0
					1002	14	126.045	0.415383	0.0400201	176.556	13.2313	139.732	139.732	1.30361		3405.33	0.0210217	0.00010735	0.776411	0.776411	2.4844	3407.84	3407.84	0.003087	18.0583		37.7285	37.7285		0.0946907	0
					1003	15	126.411	0.429516	0.0413551	176.585	12.9512	139.833	139.833	1.3074		3405.88	0.0216437	0.000110462	0.776522	0.776522	2.48407	3408.38	3408.38	0.00318899	18.0615		38.9944	38.9944		0.0926185	0
					1004	16	126.769	0.444326	0.0427542	176.616	12.6769	139.933	139.933	1.3111		3406.43	0.0222967	0.000113731	0.776636	0.776636	2.48376	3408.93	3408.93	0.0032959	18.0648		40.321	40.321		0.0905923	0
					1005	17	127.12	0.459847	0.0442206	176.648	12.4084	140.032	140.032	1.31472		3406.98	0.022982	0.000117162	0.776753	0.776753	2.48345	3409.48	3409.48	0.00340796	18.0682		41.7114	41.7114		0.088611	0
					1006	18	127.462	0.476112	0.0457573	176.681	12.1455	140.129	140.129	1.31826		3407.52	0.023701	0.000120763	0.776874	0.776874	2.48316	3410.03	3410.03	0.00352541	18.0717		43.1684	43.1684		0.0866736	0
					1007	19	127.797	0.493157	0.0473677	176.715	11.8882	140.225	140.225	1.32172		3408.07	0.0244554	0.000124542	0.776998	0.776998	2.48289	3410.58	3410.58	0.00364851	18.0753		44.6953	44.6953		0.0847792	0
					1008	20	128.123	0.511018	0.0490553	176.751	11.6363	140.32	140.32	1.3251		3408.62	0.0252467	0.000128506	0.777127	0.777127	2.48263	3411.13	3411.13	0.00377752	18.0791		46.2954	46.2954		0.0829269	0
					1009	21	128.442	0.529734	0.0508237	176.787	11.3896	140.412	140.412	1.3284		3409.17	0.0260765	0.000132664	0.777259	0.777259	2.48238	3411.68	3411.68	0.00391274	18.083		47.9721	47.9721		0.0811157	0
					1010	22	128.753	0.549346	0.0526768	176.825	11.1482	140.503	140.503	1.33162		3409.72	0.0269468	0.000137024	0.777396	0.777396	2.48215	3412.23	3412.23	0.00405444	18.0871		49.7291	49.7291		0.0793447	0
					1011	23	129.056	0.569898	0.0546187	176.865	10.9118	140.593	140.593	1.33475		3410.27	0.0278592	0.000141597	0.777538	0.777538	2.48194	3412.78	3412.78	0.00420295	18.0913		51.5702	51.5702		0.0776131	0
					1012	24	129.352	0.591433	0.0566535	176.906	10.6804	140.68	140.68	1.33781		3410.82	0.0288159	0.000146392	0.777684	0.777684	2.48175	3413.33	3413.33	0.00435859	18.0957		53.4995	53.4995		0.07592	0
					1013	25	129.639	0.614	0.0587858	176.948	10.4539	140.766	140.766	1.34078		3411.37	0.0298189	0.000151419	0.777836	0.777836	2.48157	3413.88	3413.88	0.00452169	18.1002		55.5212	55.5212		0.0742646	0
					1014	26	129.919	0.637647	0.0610201	176.992	10.2322	140.85	140.85	1.34368		3411.91	0.0308703	0.000156689	0.777993	0.777993	2.48142	3414.43	3414.43	0.00469263	18.1049		57.6396	57.6396		0.0726461	0
					1015	27	130.191	0.662426	0.0633615	177.038	10.0151	140.932	140.932	1.34649		3412.46	0.0319725	0.000162214	0.778155	0.778155	2.48129	3414.98	3414.98	0.00487177	18.1097		59.8595	59.8595		0.0710635	0
					1016	28	130.455	0.688391	0.0658149	177.086	9.80263	141.012	141.012	1.34922		3413.01	0.0331279	0.000168006	0.778323	0.778323	2.48117	3415.53	3415.53	0.00505952	18.1148		62.1856	62.1856		0.0695163	0
					1017	29	130.711	0.7156	0.0683857	177.135	9.59461	141.09	141.09	1.35187		3413.56	0.0343389	0.000174077	0.778497	0.778497	2.48109	3416.08	3416.08	0.00525627	18.1201		64.6231	64.6231		0.0680035	0
					1018	30	130.96	0.74411	0.0710797	177.186	9.39098	141.166	141.166	1.35444		3414.11	0.0356082	0.00018044	0.778678	0.778678	2.48102	3416.63	3416.63	0.00546247	18.1255		67.1773	67.1773		0.0665245	0
					1019	31	131.2	0.773985	0.0739026	177.24	9.19165	141.239	141.239	1.35692		3414.66	0.0369386	0.00018711	0.778865	0.778865	2.48098	3417.18	3417.18	0.00567857	18.1312		69.8538	69.8538		0.0650785	0
					1020	32	131.432	0.805288	0.0768605	177.295	8.99652	141.311	141.311	1.35932		3415.21	0.0383331	0.000194102	0.779059	0.779059	2.48097	3417.73	3417.73	0.00590504	18.1371		72.6583	72.6583		0.0636648	0
					1021	33	131.656	0.838088	0.07996	177.353	8.80551	141.38	141.38	1.36164		3415.76	0.0397946	0.000201429	0.77926	0.77926	2.48098	3418.28	3418.28	0.00614237	18.1432		75.5969	75.5969		0.0622827	0
					1022	34	131.872	0.872456	0.0832076	177.413	8.61854	141.446	141.446	1.36387		3416.3	0.0413264	0.000209109	0.77947	0.77947	2.48103	3418.83	3418.83	0.00639109	18.1496		78.6761	78.6761		0.0609316	0
					1023	35	132.079	0.908464	0.0866105	177.476	8.43551	141.51	141.51	1.36602		3416.85	0.0429317	0.000217158	0.779687	0.779687	2.4811	3419.38	3419.38	0.00665174	18.1563		81.9023	81.9023		0.0596107	0
					1024	36	132.279	0.946191	0.0901759	177.541	8.25635	141.571	141.571	1.36808		3417.4	0.0446142	0.000225593	0.779912	0.779912	2.48121	3419.93	3419.93	0.00692489	18.1632		85.2826	85.2826		0.0583194	0
					1025	37	132.469	0.985715	0.0939114	177.609	8.08098	141.63	141.63	1.37005		3417.95	0.0463775	0.000234434	0.780147	0.780147	2.48135	3420.48	3420.48	0.00721111	18.1704		88.8242	88.8242		0.0570571	0
					1026	38	132.651	1.02712	0.0978251	177.68	7.90931	141.685	141.685	1.37193		3418.5	0.0482253	0.0002437	0.780391	0.780391	2.48152	3421.03	3421.03	0.00751104	18.1779		92.5346	92.5346		0.0558231	0
					1027	39	132.824	1.07049	0.101925	177.753	7.74128	141.738	141.738	1.37372		3419.05	0.0501618	0.00025341	0.780644	0.780644	2.48173	3421.58	3421.58	0.00782531	18.1858		96.4215	96.4215		0.0546168	0
					1028	40	132.989	1.11593	0.10622	177.83	7.57679	141.788	141.788	1.37542		3419.6	0.0521911	0.000263586	0.780908	0.780908	2.48198	3422.13	3422.13	0.00815459	18.1939		100.493	100.493		0.0534377	0
					1029	41	133.144	1.16351	0.110719	177.91	7.41579	141.834	141.834	1.37703		3420.14	0.0543176	0.000274249	0.781182	0.781182	2.48227	3422.68	3422.68	0.00849957	18.2024		104.758	104.758		0.0522851	0
					1030	42	133.29	1.21334	0.115431	177.994	7.2582	141.877	141.877	1.37854		3420.69	0.0565459	0.000285423	0.781468	0.781468	2.4826	3423.23	3423.23	0.00886099	18.2113		109.225	109.225		0.0511585	0
					1031	43	133.426	1.26552	0.120366	178.081	7.10395	141.916	141.916	1.37995		3421.24	0.0588806	0.000297132	0.781765	0.781765	2.48298	3423.78	3423.78	0.0092396	18.2205		113.903	113.903		0.0500573	0
					1032	44	133.553	1.32016	0.125534	178.172	6.95296	141.952	141.952	1.38126		3421.79	0.0613269	0.000309401	0.782074	0.782074	2.4834	3424.33	3424.33	0.00963616	18.2301		118.802	118.802		0.0489811	0
					1033	45	133.671	1.37736	0.130945	178.266	6.80518	141.984	141.984	1.38248		3422.34	0.0638897	0.000322255	0.782397	0.782397	2.48387	3424.89	3424.89	0.0100515	18.2402		123.931	123.931		0.0479291	0
					1034	46	133.778	1.43723	0.136611	178.365	6.66052	142.012	142.012	1.38358		3422.89	0.0665746	0.000335722	0.782733	0.782733	2.48439	3425.44	3425.44	0.0104865	18.2507		129.3	129.3		0.0469011	0
					1035	47	133.875	1.49989	0.142541	178.469	6.51894	142.036	142.036	1.38459		3423.43	0.0693871	0.00034983	0.783083	0.783083	2.48496	3425.99	3425.99	0.0109419	18.2616		134.921	134.921		0.0458963	0
					1036	48	133.962	1.56546	0.148748	178.576	6.38036	142.056	142.056	1.38548		3423.98	0.0723329	0.000364609	0.783447	0.783447	2.48559	3426.54	3426.54	0.0114187	18.273		140.803	140.803		0.0449144	0
					1037	49	134.037	1.63405	0.155244	178.689	6.24472	142.071	142.071	1.38627		3424.53	0.0754182	0.000380088	0.783827	0.783827	2.48628	3427.09	3427.09	0.0119179	18.285		146.958	146.958		0.0439548	0
					1038	50	134.102	1.7058	0.162039	178.806	6.11196	142.082	142.082	1.38694		3425.08	0.0786492	0.000396301	0.784224	0.784224	2.48703	3427.64	3427.64	0.0124403	18.2974		153.398	153.398		0.0430171	0
					1039	51	134.156	1.78083	0.169148	178.928	5.98202	142.088	142.088	1.3875		3425.62	0.0820322	0.000413278	0.784637	0.784637	2.48784	3428.19	3428.19	0.0129869	18.3104		160.133	160.133		0.0421008	0
					1040	52	134.198	1.85927	0.176583	179.056	5.85484	142.089	142.089	1.38793		3426.17	0.0855741	0.000431055	0.785068	0.785068	2.48872	3428.75	3428.75	0.0135589	18.324		167.176	167.176		0.0412054	0
					1041	1	134.229	1.94125	0.184356	179.189	5.73037	142.085	142.085	1.38825		3426.72	0.0892817	0.000449667	0.785518	0.785518	2.48967	3429.3	3429.3	0.0141571	18.3381		174.54	174.54		0.0403306	0
					1042	2	134.247	2.02692	0.192481	179.329	5.60854	142.075	142.075	1.38844		3427.27	0.0931621	0.000469149	0.785988	0.785988	2.49069	3429.85	3429.85	0.0147826	18.3529		182.236	182.236		0.0394759	0
					1043	3	134.253	2.1164	0.200973	179.474	5.4893	142.06	142.06	1.3885		3427.81	0.0972227	0.00048954	0.786477	0.786477	2.49179	3430.4	3430.4	0.0154366	18.3683		190.278	190.278		0.0386408	0
					1044	4	134.246	2.20984	0.209843	179.626	5.3726	142.038	142.038	1.38843		3428.36	0.101471	0.000510877	0.786988	0.786988	2.49297	3430.95	3430.95	0.0161202	18.3844		198.678	198.678		0.037825	0
					1045	5	134.226	2.30738	0.219108	179.785	5.25839	142.011	142.011	1.38822		3428.91	0.105915	0.0005332	0.787522	0.787522	2.49424	3431.51	3431.51	0.0168344	18.4013		207.45	207.45		0.037028	0
					1046	6	134.193	2.40915	0.228779	179.95	5.14661	141.977	141.977	1.38788		3429.45	0.110562	0.000556551	0.788078	0.788078	2.49559	3432.06	3432.06	0.0175804	18.4189		216.607	216.607		0.0362495	0
					1047	7	134.146	2.51531	0.238873	180.123	5.03722	141.937	141.937	1.38739		3430	0.11542	0.00058097	0.788659	0.788659	2.49703	3432.61	3432.61	0.0183594	18.4372		226.161	226.161		0.0354891	0
					1048	8	134.084	2.62599	0.249403	180.304	4.93015	141.89	141.89	1.38675		3430.54	0.120499	0.000606501	0.789266	0.789266	2.49857	3433.16	3433.16	0.0191724	18.4564		236.126	236.126		0.0347463	0
					1049	9	134.008	2.74132	0.260383	180.492	4.82537	141.836	141.836	1.38597		3431.09	0.125805	0.000633186	0.789899	0.789899	2.50021	3433.72	3433.72	0.0200207	18.4764		246.516	246.516		0.0340209	0
					1050	10	133.918	2.86145	0.271827	180.689	4.72283	141.774	141.774	1.38503		3431.63	0.131349	0.000661071	0.790561	0.790561	2.50195	3434.27	3434.27	0.0209055	18.4973		257.343	257.343		0.0333125	0
					1051	11	133.811	2.98651	0.283749	180.894	4.62248	141.704	141.704	1.38393		3432.18	0.137137	0.000690199	0.791251	0.791251	2.50381	3434.82	3434.82	0.0218277	18.5191		268.621	268.621		0.0326206	0
					1052	12	133.689	3.11664	0.296163	181.109	4.52427	141.627	141.627	1.38267		3432.72	0.14318	0.000720617	0.791972	0.791972	2.50577	3435.37	3435.37	0.0227887	18.5419		280.361	280.361		0.0319451	0
					1053	13	133.551	3.25194	0.309083	181.332	4.42816	141.541	141.541	1.38124		3433.27	0.149486	0.000752371	0.792725	0.792725	2.50786	3435.93	3435.93	0.0237895	18.5657		292.576	292.576		0.0312854	0
					1054	14	133.397	3.39255	0.32252	181.566	4.3341	141.446	141.446	1.37964		3433.81	0.156063	0.000785506	0.79351	0.79351	2.51007	3436.48	3436.48	0.0248312	18.5906		305.278	305.278		0.0306414	0
					1055	15	133.225	3.53857	0.336487	181.809	4.24206	141.342	141.342	1.37787		3434.35	0.162921	0.000820068	0.794331	0.794331	2.51241	3437.03	3437.03	0.0259149	18.6165		318.478	318.478		0.0300127	0
					1056	16	133.036	3.69011	0.350997	182.063	4.15199	141.229	141.229	1.37591		3434.9	0.170068	0.000856104	0.795187	0.795187	2.51489	3437.58	3437.58	0.0270414	18.6435		332.186	332.186		0.0293989	0
					1057	17	132.83	3.84726	0.366058	182.328	4.06385	141.107	141.107	1.37378		3435.44	0.177513	0.00089366	0.796081	0.796081	2.51751	3438.14	3438.14	0.0282119	18.6717		346.411	346.411		0.0287998	0
					1058	18	132.605	4.01009	0.381681	182.604	3.9776	140.974	140.974	1.37145		3435.98	0.185264	0.00093278	0.797014	0.797014	2.52027	3438.69	3438.69	0.0294271	18.7012		361.164	361.164		0.0282151	0
					1059	19	132.361	4.17868	0.397876	182.892	3.8932	140.831	140.831	1.36893		3436.52	0.193329	0.000973509	0.797988	0.797988	2.52319	3439.24	3439.24	0.0306879	18.7318		376.45	376.45		0.0276445	0
					1060	20	132.099	4.35308	0.414647	183.192	3.81061	140.677	140.677	1.36622		3437.07	0.201717	0.00101589	0.799004	0.799004	2.52626	3439.79	3439.79	0.031995	18.7638		392.276	392.276		0.0270876	0
					1061	21	131.818	4.53331	0.432003	183.504	3.7298	140.513	140.513	1.36331		3437.61	0.210434	0.00105996	0.800064	0.800064	2.5295	3440.35	3440.35	0.033349	18.7972		408.648	408.648		0.0265442	0
					1062	22	131.516	4.7194	0.449946	183.83	3.65072	140.337	140.337	1.3602		3438.15	0.219488	0.00110577	0.80117	0.80117	2.53292	3440.9	3440.9	0.0347503	18.8319		425.567	425.567		0.026014	0
					1063	23	131.195	4.91134	0.46848	184.168	3.57334	140.148	140.148	1.35687		3438.69	0.228886	0.00115335	0.802324	0.802324	2.53651	3441.45	3441.45	0.0361994	18.8681		443.037	443.037		0.0254968	0
					1064	24	130.854	5.10909	0.487603	184.521	3.49763	139.948	139.948	1.35334		3439.23	0.238633	0.00120273	0.803527	0.803527	2.54029	3442.01	3442.01	0.0376963	18.9058		461.055	461.055		0.0249923	0
					1065	25	130.492	5.31262	0.507315	184.888	3.42354	139.736	139.736	1.3496		3439.77	0.248735	0.00125395	0.804781	0.804781	2.54426	3442.56	3442.56	0.0392413	18.9451		479.619	479.619		0.0245001	0
					1066	26	130.109	5.52183	0.527612	185.269	3.35105	139.51	139.51	1.34564		3440.3	0.259196	0.00130703	0.806089	0.806089	2.54843	3443.11	3443.11	0.0408341	18.9859		498.725	498.725		0.0240202	0
					1067	27	129.706	5.73661	0.548485	185.665	3.28013	139.271	139.271	1.34147		3440.84	0.27002	0.001362	0.807451	0.807451	2.5528	3443.67	3443.67	0.0424744	19.0284		518.365	518.365		0.0235521	0
					1068	28	129.281	5.95683	0.569926	186.077	3.21074	139.019	139.019	1.33708		3441.38	0.281209	0.00141887	0.80887	0.80887	2.55739	3444.22	3444.22	0.0441617	19.0725		538.528	538.528		0.0230957	0
					1069	29	128.835	6.18232	0.591921	186.504	3.14284	138.752	138.752	1.33246		3441.92	0.292766	0.00147767	0.810348	0.810348	2.5622	3444.77	3444.77	0.0458951	19.1184		559.201	559.201		0.0226507	0
					1070	30	128.368	6.41286	0.614454	186.948	3.07641	138.471	138.471	1.32763		3442.45	0.30469	0.0015384	0.811887	0.811887	2.56723	3445.33	3445.33	0.0476738	19.1661		580.369	580.369		0.0222169	0
					1071	31	127.879	6.64823	0.637507	187.408	3.01142	138.176	138.176	1.32258		3442.99	0.31698	0.00160105	0.813489	0.813489	2.57251	3445.88	3445.88	0.0494964	19.2156		602.011	602.011		0.021794	0
					1072	32	127.369	6.88812	0.661056	187.886	2.94783	137.866	137.866	1.3173		3443.52	0.329635	0.00166564	0.815155	0.815155	2.57802	3446.43	3446.43	0.0513614	19.267		624.106	624.106		0.0213818	0
					1073	33	126.838	7.13224	0.685075	188.38	2.88562	137.54	137.54	1.3118		3444.06	0.34265	0.00173214	0.816888	0.816888	2.58378	3446.99	3446.99	0.0532669	19.3202		646.627	646.627		0.0209801	0
					1074	34	126.285	7.38021	0.709532	188.892	2.82475	137.2	137.2	1.30609		3444.59	0.35602	0.00180053	0.818689	0.818689	2.5898	3447.54	3447.54	0.0552108	19.3754		669.543	669.543		0.0205886	0
					1075	35	125.712	7.63165	0.734395	189.421	2.76521	136.843	136.843	1.30016		3445.13	0.369737	0.00187078	0.82056	0.82056	2.59608	3448.09	3448.09	0.0571908	19.4326		692.822	692.822		0.0202072	0
					1076	36	125.118	7.88611	0.759623	189.969	2.70695	136.47	136.47	1.29402		3445.66	0.383792	0.00194286	0.822503	0.822503	2.60264	3448.65	3448.65	0.0592039	19.4918		716.425	716.425		0.0198355	0
					1077	37	124.503	8.14312	0.785176	190.535	2.64997	136.081	136.081	1.28766		3446.19	0.398174	0.00201671	0.824521	0.824521	2.60947	3449.2	3449.2	0.0612472	19.5531		740.313	740.313		0.0194734	0
					1078	38	123.869	8.40216	0.811006	191.12	2.59422	135.676	135.676	1.2811		3446.72	0.41287	0.00209229	0.826614	0.826614	2.61658	3449.75	3449.75	0.0633173	19.6164		764.44	764.44		0.0191206	0
					1079	39	123.215	8.66267	0.837063	191.723	2.53968	135.255	135.255	1.27434		3447.25	0.427865	0.00216951	0.828784	0.828784	2.62398	3450.31	3450.31	0.0654103	19.6818		788.757	788.757		0.018777	0
					1080	40	122.543	8.92406	0.863293	192.344	2.48632	134.817	134.817	1.26739		3447.78	0.443141	0.0022483	0.831033	0.831033	2.63168	3450.86	3450.86	0.0675223	19.7493		813.213	813.213		0.0184423	0
					1081	41	121.852	9.1857	0.889636	192.985	2.43413	134.362	134.362	1.26024		3448.31	0.458677	0.00232857	0.833362	0.833362	2.63968	3451.41	3451.41	0.0696488	19.819		837.751	837.751		0.0181163	0
					1082	42	121.144	9.44692	0.916032	193.644	2.38308	133.89	133.89	1.25292		3448.84	0.474453	0.00241021	0.835773	0.835773	2.64798	3451.97	3451.97	0.0717852	19.8908		862.313	862.313		0.0177988	0
					1083	43	120.419	9.70704	0.942415	194.322	2.33313	133.402	133.402	1.24542		3449.37	0.490444	0.00249311	0.838267	0.838267	2.6566	3452.52	3452.52	0.0739265	19.9647		886.836	886.836		0.0174895	0
					1084	44	119.679	9.96534	0.968716	195.019	2.28428	132.897	132.897	1.23777		3449.9	0.506623	0.00257713	0.840845	0.840845	2.66552	3453.07	3453.07	0.0760673	20.0408		911.255	911.255		0.0171883	0
					1085	45	118.923	10.2211	0.994864	195.734	2.23649	132.376	132.376	1.22995		3450.43	0.522961	0.00266215	0.843507	0.843507	2.67477	3453.63	3453.63	0.0782022	20.119		935.502	935.502		0.016895	0
					1086	46	118.154	10.4735	1.02079	196.468	2.18975	131.838	131.838	1.222		3450.96	0.539428	0.002748	0.846256	0.846256	2.68434	3454.18	3454.18	0.0803253	20.1993		959.509	959.509		0.0166094	0
					1087	47	117.372	10.7218	1.0464	197.219	2.14402	131.284	131.284	1.21391		3451.48	0.555989	0.00283453	0.849092	0.849092	2.69423	3454.74	3454.74	0.0824308	20.2817		983.203	983.203		0.0163312	0
					1088	48	116.578	10.9652	1.07164	197.989	2.0993	130.714	130.714	1.2057		3452.01	0.572609	0.00292155	0.852014	0.852014	2.70445	3455.29	3455.29	0.0845125	20.3662		1006.51	1006.51		0.0160602	0
					1089	49	115.774	11.2029	1.09642	198.776	2.05555	130.129	130.129	1.19738		3452.54	0.589252	0.00300888	0.855024	0.855024	2.71499	3455.84	3455.84	0.0865641	20.4528		1029.36	1029.36		0.0157962	0
					1090	50	114.96	11.4342	1.12066	199.58	2.01275	129.528	129.528	1.18897		3453.06	0.605877	0.00309634	0.858121	0.858121	2.72586	3456.4	3456.4	0.0885792	20.5414		1051.68	1051.68		0.0155391	0
					1091	51	114.139	11.6583	1.14429	200.4	1.9709	128.913	128.913	1.18047		3453.59	0.622445	0.0031837	0.861306	0.861306	2.73706	3456.95	3456.95	0.0905516	20.6319		1073.39	1073.39		0.0152886	0
					1092	52	113.311	11.8744	1.16722	201.237	1.92995	128.283	128.283	1.17191		3454.11	0.638913	0.00327075	0.864577	0.864577	2.74858	3457.5	3457.5	0.0924746	20.7244		1094.43	1094.43		0.0150446	0
					1093	1	112.478	12.0817	1.18938	202.089	1.88991	127.639	127.639	1.16329		3454.64	0.655237	0.00335728	0.867936	0.867936	2.76043	3458.06	3458.06	0.0943421	20.8187		1114.71	1114.71		0.0148067	0
					1094	2	111.64	12.2796	1.21069	202.956	1.85074	126.981	126.981	1.15463		3455.16	0.671373	0.00344306	0.87138	0.87138	2.7726	3458.61	3458.61	0.0961476	20.9149		1134.18	1134.18		0.0145749	0
					1095	3	110.801	12.4675	1.23108	203.838	1.81242	126.311	126.311	1.14594		3455.69	0.687277	0.00352785	0.874909	0.874909	2.78508	3459.16	3459.16	0.0978853	21.0128		1152.76	1152.76		0.0143488	0
					1096	4	109.959	12.6445	1.25048	204.733	1.77495	125.629	125.629	1.13725		3456.21	0.702902	0.00361142	0.878521	0.878521	2.79787	3459.72	3459.72	0.099549	21.1123		1170.39	1170.39		0.0141284	0
					1097	5	109.119	12.8103	1.26883	205.64	1.73829	124.936	124.936	1.12855		3456.74	0.718204	0.00369353	0.882216	0.882216	2.81097	3460.27	3460.27	0.101133	21.2135		1187.01	1187.01		0.0139134	0
					1098	6	108.279	12.9641	1.28605	206.559	1.70244	124.232	124.232	1.11987		3457.26	0.733136	0.00377393	0.885991	0.885991	2.82437	3460.83	3460.83	0.102632	21.3161		1202.57	1202.57		0.0137037	0
					1099	7	107.443	13.1056	1.30211	207.49	1.66736	123.518	123.518	1.11122		3457.79	0.747654	0.00385239	0.889844	0.889844	2.83806	3461.38	3461.38	0.104042	21.4201		1217.01	1217.01		0.013499	0
					1100	8	106.611	13.2342	1.31693	208.43	1.63306	122.795	122.795	1.10261		3458.31	0.761714	0.00392868	0.893774	0.893774	2.85204	3461.93	3461.93	0.105356	21.5255		1230.29	1230.29		0.0132991	0
					1101	9	105.784	13.3497	1.33049	209.38	1.59951	122.064	122.064	1.09406		3458.84	0.775273	0.00400256	0.897778	0.897778	2.86629	3462.49	3462.49	0.106572	21.6321		1242.37	1242.37		0.0131038	0
					1102	10	104.964	13.4517	1.34273	210.338	1.56668	121.325	121.325	1.08558		3459.37	0.78829	0.00407381	0.901853	0.901853	2.8808	3463.04	3463.04	0.107685	21.7398		1253.21	1253.21		0.0129131	0
					1103	11	104.152	13.5399	1.35362	211.304	1.53458	120.58	120.58	1.07718		3459.89	0.800724	0.0041422	0.905996	0.905996	2.89557	3463.59	3463.59	0.108693	21.8484		1262.78	1262.78		0.0127266	0
					1104	12	103.349	13.6142	1.36314	212.276	1.50317	119.83	119.83	1.06888		3460.42	0.812539	0.00420754	0.910205	0.910205	2.91058	3464.15	3464.15	0.109591	21.958		1271.07	1271.07		0.0125442	0
					1105	13	102.557	13.6746	1.37127	213.253	1.47245	119.075	119.075	1.06068		3460.95	0.823698	0.00426962	0.914476	0.914476	2.92582	3464.7	3464.7	0.110379	22.0684		1278.05	1278.05		0.0123657	0
					1106	14	101.775	13.7208	1.37798	214.234	1.4424	118.316	118.316	1.0526		3461.47	0.83417	0.00432826	0.918805	0.918805	2.94128	3465.25	3465.25	0.111054	22.1795		1283.71	1283.71		0.012191	0
					1107	15	101.006	13.753	1.38328	215.219	1.413	117.555	117.555	1.04464		3462	0.843924	0.00438328	0.92319	0.92319	2.95694	3465.81	3465.81	0.111615	22.2911		1288.05	1288.05		0.0120199	0
					1108	16	100.249	13.7712	1.38717	216.206	1.38424	116.792	116.792	1.03682		3462.53	0.852933	0.00443454	0.927626	0.927626	2.97279	3466.36	3466.36	0.112061	22.4031		1291.07	1291.07		0.0118522	0
					1109	17	99.5068	13.7757	1.38964	217.194	1.3561	116.028	116.028	1.02914		3463.06	0.861174	0.00448187	0.932109	0.932109	2.98881	3466.92	3466.92	0.112393	22.5155		1292.78	1292.78		0.0116877	0
					1110	18	98.7789	13.7665	1.39071	218.183	1.32858	115.265	115.265	1.02161		3463.59	0.868626	0.00452518	0.936636	0.936636	3.005	3467.47	3467.47	0.11261	22.6281		1293.2	1293.2		0.0115263	0
					1111	19	98.0662	13.7439	1.3904	219.171	1.30165	114.502	114.502	1.01424		3464.12	0.875272	0.00456433	0.941201	0.941201	3.02132	3468.02	3468.02	0.112714	22.7409		1292.34	1292.34		0.0113679	0
					1112	20	97.3693	13.7084	1.38873	220.157	1.2753	113.742	113.742	1.00703		3464.65	0.881098	0.00459925	0.945802	0.945802	3.03777	3468.58	3468.58	0.112706	22.8536		1290.22	1290.22		0.0112123	0
					1113	21	96.6889	13.6602	1.38574	221.141	1.24953	112.984	112.984	0.999995		3465.19	0.886096	0.00462987	0.950433	0.950433	3.05433	3469.13	3469.13	0.112589	22.9662		1286.88	1286.88		0.0110593	0
					1114	22	96.0253	13.5997	1.38145	222.122	1.2243	112.231	112.231	0.993132		3465.72	0.890257	0.00465613	0.955091	0.955091	3.07099	3469.69	3469.69	0.112363	23.0785		1282.35	1282.35		0.0109088	0
					1115	23	95.3788	13.5273	1.3759	223.098	1.19963	111.482	111.482	0.986446		3466.25	0.89358	0.00467799	0.95977	0.95977	3.08772	3470.24	3470.24	0.112032	23.1906		1276.68	1276.68		0.0107607	0
					1116	24	94.75	13.4437	1.36915	224.069	1.17548	110.738	110.738	0.979942		3466.79	0.896064	0.00469545	0.964467	0.964467	3.10452	3470.79	3470.79	0.1116	23.3022		1269.89	1269.89		0.0106149	0
					1117	25	94.1389	13.3492	1.36122	225.033	1.15185	110.001	110.001	0.973622		3467.32	0.897715	0.0047085	0.969177	0.969177	3.12136	3471.35	3471.35	0.111069	23.4132		1262.03	1262.03		0.0104712	0
					1118	26	93.5458	13.2444	1.35219	225.992	1.12873	109.271	109.271	0.967488		3467.86	0.898538	0.00471717	0.973895	0.973895	3.13823	3471.9	3471.9	0.110443	23.5237		1253.16	1253.16		0.0103296	0
					1119	27	92.9708	13.1299	1.34209	226.942	1.1061	108.549	108.549	0.961541		3468.4	0.898544	0.0047215	0.978618	0.978618	3.1551	3472.46	3472.46	0.109727	23.6334		1243.33	1243.33		0.0101899	0
					1120	28	92.4139	13.0062	1.33098	227.884	1.08395	107.835	107.835	0.955782		3468.94	0.897747	0.00472153	0.983341	0.983341	3.17198	3473.01	3473.01	0.108924	23.7423		1232.58	1232.58		0.0100519	0
					1121	29	91.8753	12.8739	1.31892	228.818	1.06228	107.13	107.13	0.950211		3469.48	0.896162	0.00471734	0.98806	0.98806	3.18883	3473.57	3473.57	0.10804	23.8504		1220.96	1220.96		0.00991576	0
					1122	30	91.3549	12.7336	1.30596	229.742	1.04107	106.436	106.436	0.944829		3470.02	0.893809	0.00470901	0.992771	0.992771	3.20564	3474.12	3474.12	0.107077	23.9574		1208.54	1208.54		0.0097812	0
					1123	31	90.8526	12.5858	1.29217	230.656	1.02031	105.751	105.751	0.939634		3470.56	0.890708	0.00469664	0.997469	0.997469	3.22241	3474.68	3474.68	0.106042	24.0635		1195.37	1195.37		0.00964819	0
					1124	32	90.3683	12.4313	1.27761	231.559	0.999983	105.077	105.077	0.934625		3471.1	0.886882	0.00468035	1.00215	1.00215	3.2391	3475.23	3475.23	0.104939	24.1684		1181.5	1181.5		0.00951665	0
					1125	33	89.9019	12.2705	1.26233	232.451	0.980091	104.415	104.415	0.929802		3471.64	0.882357	0.00466024	1.00681	1.00681	3.25572	3475.79	3475.79	0.103772	24.2722		1166.99	1166.99		0.00938651	0
					1126	34	89.4532	12.104	1.2464	233.332	0.960618	103.764	103.764	0.925161		3472.19	0.877159	0.00463646	1.01145	1.01145	3.27224	3476.34	3476.34	0.102547	24.3747		1151.9	1151.9		0.0092577	0
					1127	35	89.0219	11.9325	1.22986	234.201	0.941556	103.126	103.126	0.9207		3472.73	0.871318	0.00460915	1.01606	1.01606	3.28866	3476.9	3476.9	0.101269	24.476		1136.27	1136.27		0.00913016	0
					1128	36	88.6079	11.7564	1.21279	235.057	0.922894	102.5	102.5	0.916418		3473.28	0.864862	0.00457845	1.02064	1.02064	3.30495	3477.45	3477.45	0.0999409	24.5759		1120.17	1120.17		0.00900384	0
					1129	37	88.2109	11.5763	1.19523	235.901	0.904623	101.887	101.887	0.912312		3473.82	0.857822	0.00454453	1.02519	1.02519	3.32111	3478.01	3478.01	0.0985689	24.6745		1103.64	1103.64		0.00887868	0
					1130	38	87.8305	11.3928	1.17724	236.732	0.886734	101.287	101.287	0.908379		3474.37	0.85023	0.00450754	1.0297	1.0297	3.33712	3478.56	3478.56	0.0971573	24.7717		1086.73	1086.73		0.00875464	0
					1131	39	87.4666	11.2063	1.15889	237.549	0.869219	100.701	100.701	0.904615		3474.92	0.842119	0.00446765	1.03416	1.03416	3.35298	3479.12	3479.12	0.0957104	24.8674		1069.5	1069.5		0.00863168	0
					1132	40	87.1188	11.0173	1.1402	238.354	0.852068	100.128	100.128	0.901017		3475.47	0.83352	0.00442502	1.03859	1.03859	3.36868	3479.67	3479.67	0.0942326	24.9616		1052	1052		0.00850976	0
					1133	41	86.7867	10.8263	1.12125	239.144	0.835274	99.5695	99.5695	0.897583		3476.02	0.824467	0.00437984	1.04297	1.04297	3.3842	3480.23	3480.23	0.0927281	25.0543		1034.26	1034.26		0.00838885	0
					1134	42	86.47	10.6338	1.10207	239.921	0.818828	99.0247	99.0247	0.894308		3476.57	0.814992	0.00433226	1.04731	1.04731	3.39953	3480.79	3480.79	0.0912011	25.1455		1016.33	1016.33		0.00826893	0
					1135	43	86.1684	10.4401	1.08271	240.684	0.802723	98.494	98.494	0.891189		3477.12	0.805128	0.00428248	1.05159	1.05159	3.41467	3481.34	3481.34	0.0896553	25.2352		998.251	998.251		0.00814997	0
					1136	44	85.8816	10.2457	1.06322	241.434	0.786949	97.9774	97.9774	0.888222		3477.67	0.794908	0.00423065	1.05582	1.05582	3.42962	3481.9	3481.9	0.0880945	25.3233		980.069	980.069		0.00803195	0
					1137	45	85.6091	10.0509	1.04364	242.169	0.771501	97.4751	97.4751	0.885404		3478.22	0.784364	0.00417694	1.06	1.06	3.44435	3482.46	3482.46	0.0865223	25.4098		961.818	961.818		0.00791485	0
					1138	46	85.3507	9.85611	1.024	242.89	0.756371	96.9871	96.9871	0.882731		3478.78	0.773527	0.00412154	1.06412	1.06412	3.45887	3483.01	3483.01	0.084942	25.4948		943.533	943.533		0.00779867	0
					1139	47	85.1059	9.66166	1.00434	243.598	0.741551	96.5134	96.5134	0.880199		3479.33	0.762428	0.00406459	1.06819	1.06819	3.47318	3483.57	3483.57	0.0833569	25.5781		925.248	925.248		0.0076834	0
					1140	48	84.8744	9.46785	0.984703	244.291	0.727034	96.054	96.054	0.877805		3479.88	0.751098	0.00400627	1.0722	1.0722	3.48725	3484.13	3484.13	0.0817698	25.6599		906.994	906.994		0.00756902	0
					1141	49	84.6558	9.27497	0.965115	244.971	0.712814	95.6087	95.6087	0.875544		3480.44	0.739565	0.00394673	1.07614	1.07614	3.5011	3484.68	3484.68	0.0801837	25.7401		888.8	888.8		0.00745553	0
					1142	50	84.4498	9.08329	0.945606	245.636	0.698883	95.1776	95.1776	0.873414		3480.99	0.727857	0.00388613	1.08003	1.08003	3.51472	3485.24	3485.24	0.0786011	25.8187		870.693	870.693		0.00734294	0
					1143	51	84.2561	8.89304	0.926205	246.288	0.685236	94.7606	94.7606	0.87141		3481.55	0.716003	0.00382461	1.08386	1.08386	3.5281	3485.8	3485.8	0.0770246	25.8957		852.699	852.699		0.00723124	0
					1144	52	84.0743	8.70447	0.906938	246.927	0.671866	94.3575	94.3575	0.86953		3482.11	0.704028	0.00376232	1.08762	1.08762	3.54124	3486.36	3486.36	0.0754564	25.9711		834.84	834.84		0.00712043	0
					1145	1	83.904	8.51777	0.887829	247.551	0.658767	93.9683	93.9683	0.867768		3482.66	0.691957	0.0036994	1.09132	1.09132	3.55414	3486.91	3486.91	0.0738985	26.045		817.137	817.137		0.00701052	0
					1146	2	83.7449	8.33313	0.868898	248.163	0.645933	93.5928	93.5928	0.866123		3483.22	0.679815	0.00363597	1.09496	1.09496	3.56679	3487.47	3487.47	0.072353	26.1174		799.611	799.611		0.00690152	0
					1147	3	83.5967	8.15072	0.850166	248.761	0.633358	93.2309	93.2309	0.86459		3483.78	0.667624	0.00357217	1.09853	1.09853	3.5792	3488.03	3488.03	0.0708216	26.1882		782.277	782.277		0.00679343	0
					1148	4	83.459	7.97069	0.831651	249.346	0.621036	92.8824	92.8824	0.863167		3484.34	0.655406	0.00350811	1.10204	1.10204	3.59137	3488.59	3488.59	0.0693059	26.2575		765.154	765.154		0.00668626	0
					1149	5	83.3316	7.79318	0.813369	249.918	0.608962	92.5471	92.5471	0.861849		3484.9	0.643182	0.00344391	1.10548	1.10548	3.60329	3489.15	3489.15	0.0678074	26.3253		748.253	748.253		0.00658002	0
					1150	6	83.2141	7.6183	0.795335	250.477	0.59713	92.2249	92.2249	0.860634		3485.46	0.63097	0.00337967	1.10887	1.10887	3.61496	3489.7	3489.7	0.0663275	26.3917		731.589	731.589		0.00647471	0
					1151	7	83.1063	7.44617	0.77756	251.024	0.585535	91.9155	91.9155	0.859518		3486.01	0.618789	0.0033155	1.11218	1.11218	3.62639	3490.26	3490.26	0.0648672	26.4565		715.173	715.173		0.00637036	0
					1152	8	83.0077	7.27687	0.760057	251.558	0.574172	91.6188	91.6188	0.858499		3486.57	0.606657	0.0032515	1.11543	1.11543	3.63757	3490.82	3490.82	0.0634277	26.52		699.014	699.014		0.00626696	0
					1153	9	82.9182	7.11048	0.742836	252.08	0.563035	91.3346	91.3346	0.857573		3487.13	0.594587	0.00318775	1.11862	1.11862	3.64851	3491.38	3491.38	0.0620099	26.582		683.121	683.121		0.00616454	0
					1154	10	82.8375	6.94707	0.725904	252.591	0.552121	91.0626	91.0626	0.856738		3487.7	0.582597	0.00312433	1.12175	1.12175	3.65921	3491.94	3491.94	0.0606146	26.6426		667.501	667.501		0.00606309	0
					1155	11	82.7652	6.78669	0.709269	253.089	0.541424	90.8026	90.8026	0.855991		3488.26	0.570698	0.00306132	1.12481	1.12481	3.66966	3492.5	3492.5	0.0592425	26.7018		652.161	652.161		0.00596265	0
					1156	12	82.7012	6.62939	0.692938	253.576	0.530939	90.5544	90.5544	0.855328		3488.82	0.558904	0.0029988	1.12781	1.12781	3.67988	3493.06	3493.06	0.0578942	26.7597		637.105	637.105		0.0058632	0
					1157	13	82.6451	6.47519	0.676914	254.052	0.520662	90.3178	90.3178	0.854748		3489.38	0.547227	0.00293682	1.13075	1.13075	3.68986	3493.62	3493.62	0.0565703	26.8163		622.338	622.338		0.00576477	0
					1158	14	82.5967	6.32413	0.661203	254.517	0.510588	90.0926	90.0926	0.854248		3489.94	0.535676	0.00287546	1.13362	1.13362	3.6996	3494.18	3494.18	0.055271	26.8716		607.863	607.863		0.00566737	0
					1159	15	82.5558	6.17622	0.645806	254.971	0.500714	89.8785	89.8785	0.853825		3490.5	0.524261	0.00281477	1.13644	1.13644	3.70912	3494.74	3494.74	0.0539969	26.9256		593.681	593.681		0.00557101	0
					1160	16	82.5221	6.03146	0.630726	255.414	0.491035	89.6753	89.6753	0.853477		3491.06	0.512991	0.00275479	1.1392	1.1392	3.7184	3495.3	3495.3	0.052748	26.9783		579.796	579.796		0.0054757	0
					1161	17	82.4954	5.88986	0.615965	255.847	0.481546	89.4828	89.4828	0.853201		3491.63	0.501874	0.00269557	1.14189	1.14189	3.72746	3495.86	3495.86	0.0515246	27.0298		566.207	566.207		0.00538144	0
					1162	18	82.4755	5.75141	0.601522	256.27	0.472245	89.3007	89.3007	0.852995		3492.19	0.490917	0.00263715	1.14453	1.14453	3.73629	3496.42	3496.42	0.0503268	27.0802		552.914	552.914		0.00528825	0
					1163	19	82.4622	5.61611	0.587397	256.683	0.463126	89.1288	89.1288	0.852857		3492.75	0.480126	0.00257958	1.14711	1.14711	3.7449	3496.98	3496.98	0.0491547	27.1293		539.917	539.917		0.00519614	0
					1164	20	82.4552	5.48392	0.573589	257.086	0.454186	88.9669	88.9669	0.852784		3493.31	0.469506	0.00252287	1.14963	1.14963	3.7533	3497.54	3497.54	0.0480082	27.1773		527.215	527.215		0.00510511	0
					1165	21	82.4543	5.35484	0.560098	257.479	0.445421	88.8147	88.8147	0.852776		3493.88	0.459061	0.00246707	1.1521	1.1521	3.76148	3498.1	3498.1	0.0468872	27.2242		514.807	514.807		0.00501517	0
					1166	22	82.4595	5.22883	0.54692	257.863	0.436828	88.672	88.672	0.852829		3494.44	0.448797	0.00241219	1.15451	1.15451	3.76946	3498.66	3498.66	0.0457917	27.27		502.689	502.689		0.00492633	0
					1167	23	82.4703	5.10587	0.534053	258.239	0.428403	88.5387	88.5387	0.852941		3495	0.438716	0.00235825	1.15687	1.15687	3.77723	3499.22	3499.22	0.0447216	27.3147		490.86	490.86		0.0048386	0
					1168	24	82.4868	4.98591	0.521495	258.605	0.420143	88.4144	88.4144	0.853112		3495.57	0.428821	0.00230528	1.15918	1.15918	3.78479	3499.78	3499.78	0.0436765	27.3584		479.317	479.317		0.00475198	0
					1169	25	82.5087	4.86893	0.509243	258.963	0.412044	88.2989	88.2989	0.853338		3496.13	0.419113	0.00225328	1.16143	1.16143	3.79216	3500.35	3500.35	0.0426564	27.4011		468.056	468.056		0.00466647	0
					1170	26	82.5358	4.75487	0.497292	259.312	0.404103	88.1921	88.1921	0.853619		3496.7	0.409596	0.00220228	1.16364	1.16364	3.79933	3500.91	3500.91	0.0416609	27.4427		457.073	457.073		0.00458207	0
					1171	27	82.568	4.64371	0.485638	259.654	0.396316	88.0937	88.0937	0.853952		3497.26	0.40027	0.00215227	1.16579	1.16579	3.80632	3501.47	3501.47	0.0406897	27.4834		446.367	446.367		0.0044988	0
					1172	28	82.6051	4.53538	0.474278	259.987	0.388681	88.0035	88.0035	0.854335		3497.82	0.391136	0.00210326	1.16789	1.16789	3.81311	3502.03	3502.03	0.0397426	27.5231		435.931	435.931		0.00441666	0
					1173	29	82.647	4.42985	0.463207	260.313	0.381194	87.9212	87.9212	0.854768		3498.39	0.382193	0.00205526	1.16995	1.16995	3.81972	3502.59	3502.59	0.0388192	27.562		425.762	425.762		0.00433563	0
					1174	30	82.6935	4.32707	0.45242	260.63	0.373853	87.8468	87.8468	0.855249		3498.95	0.373443	0.00200827	1.17196	1.17196	3.82615	3503.15	3503.15	0.0379192	27.5999		415.855	415.855		0.00425574	0
					1175	31	82.7444	4.22698	0.441912	260.941	0.366654	87.7799	87.7799	0.855776		3499.52	0.364883	0.00196229	1.17392	1.17392	3.83241	3503.72	3503.72	0.0370421	27.6369		406.206	406.206		0.00417697	0
					1176	32	82.7996	4.12954	0.43168	261.244	0.359595	87.7205	87.7205	0.856347		3500.08	0.356515	0.00191732	1.17584	1.17584	3.8385	3504.28	3504.28	0.0361876	27.6731		396.81	396.81		0.00409932	0
					1177	33	82.8591	4.03469	0.421716	261.541	0.352672	87.6682	87.6682	0.856962		3500.65	0.348336	0.00187335	1.17771	1.17771	3.84441	3504.84	3504.84	0.0353554	27.7085		387.663	387.663		0.0040228	0
					1178	34	82.9226	3.94239	0.412017	261.83	0.345883	87.6229	87.6229	0.857619		3501.21	0.340346	0.00183037	1.17954	1.17954	3.85017	3505.4	3505.4	0.0345449	27.743		378.759	378.759		0.00394741	0
					1179	35	82.99	3.85257	0.402577	262.113	0.339226	87.5844	87.5844	0.858316		3501.78	0.332542	0.00178838	1.18133	1.18133	3.85576	3505.97	3505.97	0.0337559	27.7768		370.094	370.094		0.00387313	0
					1180	36	83.0612	3.76519	0.39339	262.39	0.332697	87.5525	87.5525	0.859053		3502.34	0.324923	0.00174738	1.18308	1.18308	3.8612	3506.53	3506.53	0.0329878	27.8098		361.663	361.663		0.00379997	0
					1181	37	83.1362	3.68019	0.384452	262.66	0.326294	87.5271	87.5271	0.859827		3502.91	0.317487	0.00170734	1.18479	1.18479	3.86648	3507.09	3507.09	0.0322402	27.842		353.46	353.46		0.00372792	0
					1182	38	83.2146	3.59752	0.375756	262.924	0.320015	87.5079	87.5079	0.860639		3503.47	0.310231	0.00166827	1.18646	1.18646	3.87162	3507.66	3507.66	0.0315127	27.8735		345.48	345.48		0.00365698	0
					1183	39	83.2966	3.51712	0.367298	263.182	0.313857	87.4949	87.4949	0.861487		3504.04	0.303153	0.00163014	1.18809	1.18809	3.87661	3508.22	3508.22	0.030805	27.9043		337.719	337.719		0.00358714	0
					1184	40	83.3819	3.43895	0.359073	263.435	0.307817	87.4877	87.4877	0.862369		3504.6	0.296252	0.00159295	1.18968	1.18968	3.88145	3508.78	3508.78	0.0301164	27.9344		330.172	330.172		0.0035184	0
					1185	41	83.4704	3.36294	0.351074	263.682	0.301894	87.4863	87.4863	0.863285		3505.17	0.289523	0.00155669	1.19124	1.19124	3.88616	3509.35	3509.35	0.0294467	27.9639		322.833	322.833		0.00345075	0
					1186	42	83.5621	3.28905	0.343296	263.923	0.296085	87.4906	87.4906	0.864233		3505.73	0.282965	0.00152133	1.19276	1.19276	3.89074	3509.91	3509.91	0.0287954	27.9927		315.698	315.698		0.00338419	0
					1187	43	83.6569	3.21722	0.335735	264.159	0.290387	87.5002	87.5002	0.865213		3506.3	0.276574	0.00148687	1.19425	1.19425	3.89518	3510.47	3510.47	0.028162	28.0208		308.762	308.762		0.0033187	0
					1188	44	83.7546	3.14741	0.328384	264.39	0.284799	87.5152	87.5152	0.866224		3506.87	0.270347	0.00145329	1.1957	1.1957	3.8995	3511.04	3511.04	0.0275462	28.0484		302.019	302.019		0.00325428	0
					1189	45	83.8552	3.07956	0.321239	264.616	0.279318	87.5353	87.5353	0.867264		3507.43	0.264283	0.00142057	1.19712	1.19712	3.90369	3511.6	3511.6	0.0269474	28.0753		295.465	295.465		0.00319092	0
					1190	46	83.9585	3.01363	0.314295	264.837	0.273943	87.5604	87.5604	0.868332		3508	0.258376	0.0013887	1.19851	1.19851	3.90775	3512.17	3512.17	0.0263654	28.1017		289.096	289.096		0.00312862	0
					1191	47	84.0645	2.94955	0.307546	265.053	0.268671	87.5903	87.5903	0.869429		3508.56	0.252625	0.00135767	1.19987	1.19987	3.9117	3512.73	3512.73	0.0257996	28.1275		282.906	282.906		0.00306736	0
					1192	48	84.1732	2.8873	0.300988	265.265	0.2635	87.625	87.625	0.870553		3509.13	0.247027	0.00132745	1.2012	1.2012	3.91554	3513.29	3513.29	0.0252496	28.1527		276.891	276.891		0.00300713	0
					1193	49	84.2843	2.82681	0.294615	265.472	0.258428	87.6642	87.6642	0.871702		3509.7	0.241578	0.00129803	1.2025	1.2025	3.91926	3513.86	3513.86	0.0247152	28.1775		271.047	271.047		0.00294793	0
					1194	50	84.398	2.76804	0.288422	265.675	0.253454	87.7079	87.7079	0.872877		3510.26	0.236274	0.0012694	1.20377	1.20377	3.92288	3514.42	3514.42	0.0241958	28.2017		265.368	265.368		0.00288975	0
					1195	51	84.5139	2.71094	0.282406	265.874	0.248574	87.7559	87.7559	0.874077		3510.83	0.231114	0.00124153	1.20501	1.20501	3.92638	3514.99	3514.99	0.0236911	28.2253		259.851	259.851		0.00283257	0
					1196	52	84.6322	2.65548	0.276561	266.068	0.243789	87.808	87.808	0.8753		3511.4	0.226093	0.00121441	1.20622	1.20622	3.92979	3515.55	3515.55	0.0232006	28.2485		254.491	254.491		0.00277638	0
					1197	1	84.7527	2.6016	0.270883	266.259	0.239095	87.8643	87.8643	0.876547		3511.96	0.221209	0.00118803	1.20741	1.20741	3.93309	3516.12	3516.12	0.0227241	28.2713		249.285	249.285		0.00272118	0
					1198	2	84.8754	2.54927	0.265367	266.445	0.23449	87.9245	87.9245	0.877815		3512.53	0.216458	0.00116237	1.20857	1.20857	3.9363	3516.68	3516.68	0.0222611	28.2935		244.227	244.227		0.00266695	0
					1199	3	85.0001	2.49843	0.260009	266.628	0.229974	87.9886	87.9886	0.879105		3513.1	0.211838	0.0011374	1.20971	1.20971	3.93941	3517.25	3517.25	0.0218113	28.3153		239.314	239.314		0.00261369	0
					1200	4	85.1269	2.44906	0.254804	266.808	0.225545	88.0563	88.0563	0.880417		3513.66	0.207344	0.00111312	1.21082	1.21082	3.94242	3517.81	3517.81	0.0213744	28.3367		234.542	234.542		0.00256137	0
					1201	5	85.2557	2.40111	0.249749	266.983	0.2212	88.1277	88.1277	0.881748		3514.23	0.202975	0.00108951	1.21191	1.21191	3.94535	3518.38	3518.38	0.0209499	28.3577		229.907	229.907		0.00250999	0
					1202	6	85.3863	2.35453	0.244839	267.156	0.216938	88.2026	88.2026	0.883099		3514.8	0.198728	0.00106656	1.21298	1.21298	3.94819	3518.94	3518.94	0.0205376	28.3782		225.405	225.405		0.00245954	0
					1203	7	85.5188	2.3093	0.24007	267.325	0.212758	88.2809	88.2809	0.884469		3515.36	0.194598	0.00104424	1.21403	1.21403	3.95095	3519.51	3519.51	0.0201371	28.3983		221.033	221.033		0.00241001	0
					1204	8	85.653	2.26538	0.235438	267.491	0.208658	88.3625	88.3625	0.885858		3515.93	0.190584	0.00102254	1.21505	1.21505	3.95362	3520.08	3520.08	0.019748	28.4181		216.787	216.787		0.00236138	0
					1205	9	85.789	2.22272	0.230941	267.653	0.204636	88.4473	88.4473	0.887264		3516.5	0.186682	0.00100144	1.21605	1.21605	3.95621	3520.64	3520.64	0.0193702	28.4375		212.664	212.664		0.00231365	0
					1206	10	85.9267	2.1813	0.226572	267.813	0.200691	88.5352	88.5352	0.888688		3517.07	0.182889	0.000980939	1.21703	1.21703	3.95872	3521.21	3521.21	0.0190032	28.4565		208.659	208.659		0.00226679	0
					1207	11	86.0659	2.14107	0.22233	267.969	0.196821	88.6262	88.6262	0.890128		3517.63	0.179203	0.000961011	1.21799	1.21799	3.96116	3521.77	3521.77	0.0186468	28.4751		204.77	204.77		0.0022208	0
					1208	12	86.2068	2.10201	0.218211	268.123	0.193025	88.72	88.72	0.891585		3518.2	0.175621	0.000941643	1.21894	1.21894	3.96353	3522.34	3522.34	0.0183006	28.4934		200.994	200.994		0.00217567	0
					1209	13	86.3491	2.06408	0.214211	268.274	0.189302	88.8167	88.8167	0.893057		3518.77	0.17214	0.000922821	1.21986	1.21986	3.96582	3522.91	3522.91	0.0179644	28.5114		197.327	197.327		0.00213138	0
					1210	14	86.493	2.02726	0.210327	268.422	0.18565	88.9162	88.9162	0.894545		3519.34	0.168758	0.000904531	1.22076	1.22076	3.96804	3523.47	3523.47	0.017638	28.529		193.767	193.767		0.00208793	0
					1211	15	86.6382	1.9915	0.206556	268.567	0.182068	89.0183	89.0183	0.896047		3519.9	0.165472	0.000886759	1.22165	1.22165	3.9702	3524.04	3524.04	0.017321	28.5463		190.31	190.31		0.00204529	0
					1212	16	86.7848	1.95678	0.202894	268.71	0.178554	89.1231	89.1231	0.897563		3520.47	0.162279	0.000869492	1.22252	1.22252	3.97228	3524.61	3524.61	0.0170131	28.5633		186.953	186.953		0.00200346	0
					1213	17	86.9328	1.92307	0.199338	268.851	0.175108	89.2303	89.2303	0.899094		3521.04	0.159178	0.000852715	1.22337	1.22337	3.97431	3525.17	3525.17	0.0167142	28.5801		183.694	183.694		0.00196242	0
					1214	18	87.082	1.89035	0.195886	268.989	0.171727	89.34	89.34	0.900637		3521.61	0.156164	0.000836417	1.22421	1.22421	3.97627	3525.74	3525.74	0.0164239	28.5965		180.53	180.53		0.00192217	0
					1215	19	87.2325	1.85858	0.192535	269.124	0.168411	89.452	89.452	0.902193		3522.17	0.153237	0.000820583	1.22503	1.22503	3.97817	3526.31	3526.31	0.0161421	28.6126		177.458	177.458		0.00188269	0
					1216	20	87.3841	1.82774	0.189281	269.258	0.165158	89.5663	89.5663	0.903762		3522.74	0.150394	0.000805202	1.22584	1.22584	3.98002	3526.87	3526.87	0.0158685	28.6285		174.475	174.475		0.00184397	0
					1217	21	87.537	1.7978	0.186122	269.389	0.161967	89.6828	89.6828	0.905342		3523.31	0.147632	0.000790261	1.22663	1.22663	3.98181	3527.44	3527.44	0.0156028	28.6441		171.58	171.58		0.001806	0
					1218	22	87.6909	1.76874	0.183055	269.518	0.158837	89.8015	89.8015	0.906934		3523.88	0.144949	0.000775749	1.2274	1.2274	3.98354	3528.01	3528.01	0.0153449	28.6594		168.769	168.769		0.00176876	0
					1219	23	87.8459	1.74053	0.180079	269.645	0.155767	89.9223	89.9223	0.908538		3524.45	0.142344	0.000761654	1.22816	1.22816	3.98521	3528.58	3528.58	0.0150945	28.6745		166.041	166.041		0.00173224	0
					1220	24	88.002	1.71315	0.177189	269.77	0.152756	90.0451	90.0451	0.910152		3525.02	0.139814	0.000747964	1.22891	1.22891	3.98684	3529.14	3529.14	0.0148515	28.6894		163.393	163.393		0.00169644	0
					1221	25	88.1591	1.68657	0.174384	269.893	0.149802	90.1698	90.1698	0.911776		3525.58	0.137357	0.000734668	1.22965	1.22965	3.98842	3529.71	3529.71	0.0146155	28.704		160.823	160.823		0.00166133	0
					1222	26	88.3171	1.66078	0.171662	270.014	0.146904	90.2965	90.2965	0.913411		3526.15	0.13497	0.000721757	1.23037	1.23037	3.98994	3530.28	3530.28	0.0143865	28.7184		158.328	158.328		0.00162691	0
					1223	27	88.4761	1.63575	0.16902	270.133	0.144062	90.4249	90.4249	0.915055		3526.72	0.132653	0.000709218	1.23108	1.23108	3.99142	3530.85	3530.85	0.0141642	28.7326		155.907	155.907		0.00159317	0
					1224	28	88.636	1.61146	0.166456	270.25	0.141274	90.5552	90.5552	0.916709		3527.29	0.130403	0.000697043	1.23178	1.23178	3.99285	3531.41	3531.41	0.0139484	28.7465		153.557	153.557		0.00156009	0
					1225	29	88.7967	1.5879	0.163968	270.366	0.13854	90.6871	90.6871	0.918371		3527.86	0.128219	0.00068522	1.23246	1.23246	3.99424	3531.98	3531.98	0.0137391	28.7602		151.277	151.277		0.00152767	0
					1226	30	88.9583	1.56503	0.161554	270.48	0.135858	90.8207	90.8207	0.920042		3528.43	0.126098	0.000673741	1.23314	1.23314	3.99558	3532.55	3532.55	0.0135359	28.7738		149.065	149.065		0.00149589	0
					1227	31	89.1207	1.54285	0.159211	270.592	0.133227	90.956	90.956	0.921722		3529	0.124039	0.000662596	1.2338	1.2338	3.99688	3533.12	3533.12	0.0133387	28.7871		146.918	146.918		0.00146474	0
					1228	32	89.2838	1.52133	0.156938	270.703	0.130646	91.0927	91.0927	0.923409		3529.57	0.12204	0.000651777	1.23445	1.23445	3.99814	3533.69	3533.69	0.0131474	28.8003		144.836	144.836		0.00143421	0
					1229	33	89.4477	1.50046	0.154734	270.812	0.128115	91.231	91.231	0.925104		3530.14	0.120099	0.000641273	1.23509	1.23509	3.99936	3534.26	3534.26	0.0129618	28.8132		142.816	142.816		0.00140429	0
					1230	34	89.6123	1.48021	0.152595	270.92	0.125632	91.3708	91.3708	0.926806		3530.71	0.118216	0.000631076	1.23572	1.23572	4.00054	3534.82	3534.82	0.0127818	28.826		140.856	140.856		0.00137496	0
					1231	35	89.7776	1.46058	0.150521	271.026	0.123196	91.5119	91.5119	0.928516		3531.27	0.116388	0.000621179	1.23634	1.23634	4.00168	3535.39	3535.39	0.0126072	28.8386		138.956	138.956		0.00134623	0
					1232	36	89.9435	1.44155	0.148509	271.131	0.120807	91.6544	91.6544	0.930232		3531.84	0.114613	0.000611572	1.23696	1.23696	4.00279	3535.96	3535.96	0.0124378	28.8511		137.113	137.113		0.00131807	0
					1233	37	90.1101	1.42309	0.146558	271.235	0.118464	91.7982	91.7982	0.931955		3532.41	0.112891	0.000602249	1.23756	1.23756	4.00386	3536.53	3536.53	0.0122735	28.8633		135.326	135.326		0.00129048	0
					1234	38	90.2772	1.40521	0.144667	271.337	0.116165	91.9433	91.9433	0.933683		3532.98	0.11122	0.000593201	1.23815	1.23815	4.00489	3537.1	3537.1	0.0121143	28.8754		133.594	133.594		0.00126345	0
					1235	39	90.445	1.38787	0.142833	271.438	0.113911	92.0896	92.0896	0.935418		3533.55	0.109599	0.000584421	1.23874	1.23874	4.0059	3537.67	3537.67	0.0119599	28.8874		131.915	131.915		0.00123696	0
					1236	40	90.6132	1.37107	0.141056	271.537	0.1117	92.2371	92.2371	0.937158		3534.12	0.108026	0.000575902	1.23931	1.23931	4.00687	3538.24	3538.24	0.0118102	28.8992		130.287	130.287		0.00121101	0
					1237	41	90.782	1.35479	0.139334	271.636	0.109531	92.3857	92.3857	0.938904		3534.69	0.1065	0.000567636	1.23988	1.23988	4.0078	3538.81	3538.81	0.0116651	28.9109		128.71	128.71		0.00118558	0
					1238	42	90.9513	1.33902	0.137665	271.733	0.107403	92.5354	92.5354	0.940655		3535.26	0.10502	0.000559618	1.24044	1.24044	4.00871	3539.38	3539.38	0.0115246	28.9224		127.182	127.182		0.00116067	0
					1239	43	91.1211	1.32375	0.136049	271.829	0.105316	92.6862	92.6862	0.94241		3535.83	0.103584	0.00055184	1.24099	1.24099	4.00959	3539.95	3539.95	0.0113884	28.9338		125.702	125.702		0.00113627	0
					1240	44	91.2912	1.30897	0.134483	271.924	0.103269	92.838	92.838	0.944171		3536.4	0.102192	0.000544296	1.24154	1.24154	4.01044	3540.52	3540.52	0.0112565	28.945		124.268	124.268		0.00111236	0
					1241	45	91.4618	1.29466	0.132967	272.018	0.101262	92.9907	92.9907	0.945935		3536.97	0.100842	0.00053698	1.24207	1.24207	4.01126	3541.09	3541.09	0.0111287	28.9562		122.88	122.88		0.00108895	0
					1242	46	91.6328	1.28081	0.131499	272.111	0.0992927	93.1444	93.1444	0.947704		3537.54	0.0995332	0.000529887	1.2426	1.2426	4.01206	3541.66	3541.66	0.011005	28.9672		121.537	121.537		0.00106601	0
					1243	47	91.8042	1.26741	0.130078	272.203	0.0973613	93.2991	93.2991	0.949476		3538.11	0.0982644	0.000523009	1.24313	1.24313	4.01283	3542.23	3542.23	0.0108853	28.9781		120.237	120.237		0.00104354	0
					1244	48	91.9759	1.25445	0.128704	272.294	0.0954669	93.4546	93.4546	0.951252		3538.68	0.0970347	0.000516343	1.24364	1.24364	4.01357	3542.8	3542.8	0.0107694	28.9888		118.979	118.979		0.00102153	0
					1245	49	92.148	1.24192	0.127374	272.384	0.0936088	93.6109	93.6109	0.953031		3539.25	0.0958431	0.000509881	1.24415	1.24415	4.01429	3543.37	3543.37	0.0106573	28.9995		117.762	117.762		0.000999978	0
					1246	50	92.3203	1.22981	0.126088	272.473	0.0917864	93.768	93.768	0.954814		3539.83	0.0946886	0.00050362	1.24466	1.24466	4.01498	3543.94	3543.94	0.0105489	29.01		116.586	116.586		0.000978866	0
					1247	51	92.4929	1.21811	0.124845	272.561	0.0899988	93.9259	93.9259	0.956599		3540.4	0.0935703	0.000497553	1.24516	1.24516	4.01565	3544.51	3544.51	0.0104441	29.0205		115.449	115.449		0.00095819	0
					1248	52	92.6658	1.20681	0.123644	272.648	0.0882456	94.0845	94.0845	0.958387		3540.97	0.0924872	0.000491677	1.24565	1.24565	4.0163	3545.08	3545.08	0.0103428	29.0308		114.351	114.351		0.000937939	0
					1249	1	92.839	1.1959	0.122484	272.735	0.086526	94.2439	94.2439	0.960178		3541.54	0.0914385	0.000485986	1.24613	1.24613	4.01693	3545.65	3545.65	0.010245	29.0411		113.29	113.29		0.000918107	0
					1250	2	93.0123	1.18537	0.121364	272.821	0.0848394	94.4039	94.4039	0.961971		3542.11	0.0904234	0.000480475	1.24661	1.24661	4.01754	3546.22	3546.22	0.0101505	29.0512		112.266	112.266		0.000898685	0
					1251	3	93.1859	1.17522	0.120282	272.906	0.0831852	94.5645	94.5645	0.963765		3542.68	0.089441	0.000475141	1.24709	1.24709	4.01812	3546.79	3546.79	0.0100593	29.0613		111.278	111.278		0.000879666	0
					1252	4	93.3596	1.16544	0.11924	272.99	0.0815627	94.7258	94.7258	0.965562		3543.25	0.0884906	0.000469979	1.24756	1.24756	4.01869	3547.36	3547.36	0.00997126	29.0713		110.325	110.325		0.00086104	0
					1253	5	93.5334	1.15601	0.118234	273.074	0.0799714	94.8877	94.8877	0.96736		3543.82	0.0875714	0.000464985	1.24802	1.24802	4.01924	3547.93	3547.93	0.00988641	29.0811		109.406	109.406		0.000842801	0
					1254	6	93.7075	1.14694	0.117265	273.157	0.0784107	95.0501	95.0501	0.96916		3544.39	0.0866827	0.000460155	1.24848	1.24848	4.01977	3548.5	3548.5	0.00980462	29.0909		108.522	108.522		0.000824941	0
					1255	7	93.8816	1.13821	0.116332	273.239	0.0768799	95.213	95.213	0.970961		3544.97	0.0858237	0.000455485	1.24894	1.24894	4.02028	3549.07	3549.07	0.00972585	29.1007		107.67	107.67		0.000807452	0
					1256	8	94.0558	1.12982	0.115435	273.321	0.0753786	95.3764	95.3764	0.972763		3545.54	0.0849937	0.000450971	1.24939	1.24939	4.02077	3549.64	3549.64	0.00965003	29.1103		106.85	106.85		0.000790327	0
					1257	9	94.2301	1.12176	0.114571	273.402	0.0739061	95.5404	95.5404	0.974566		3546.11	0.0841922	0.000446611	1.24984	1.24984	4.02125	3550.21	3550.21	0.0095771	29.1199		106.063	106.063		0.000773559	0
					1258	10	94.4045	1.11403	0.113742	273.483	0.072462	95.7047	95.7047	0.976369		3546.68	0.0834185	0.000442399	1.25028	1.25028	4.02171	3550.79	3550.79	0.00950701	29.1294		105.306	105.306		0.000757141	0
					1259	11	94.5789	1.10661	0.112945	273.563	0.0710456	95.8695	95.8695	0.978173		3547.25	0.0826719	0.000438333	1.25072	1.25072	4.02216	3551.36	3551.36	0.00943969	29.1388		104.58	104.58		0.000741066	0
					1260	12	94.7533	1.09951	0.112181	273.642	0.0696565	96.0347	96.0347	0.979977		3547.82	0.0819519	0.00043441	1.25115	1.25115	4.02259	3551.93	3551.93	0.0093751	29.1482		103.884	103.884		0.000725327	0
					1261	13	94.9277	1.09271	0.111449	273.721	0.0682941	96.2002	96.2002	0.981781		3548.4	0.0812579	0.000430627	1.25158	1.25158	4.023	3552.5	3552.5	0.00931318	29.1575		103.217	103.217		0.000709917	0
					1262	14	95.1022	1.08621	0.110748	273.799	0.066958	96.3661	96.3661	0.983585		3548.97	0.0805894	0.00042698	1.25201	1.25201	4.02341	3553.07	3553.07	0.00925389	29.1668		102.579	102.579		0.000694829	0
					1263	15	95.2765	1.08001	0.110078	273.877	0.0656475	96.5323	96.5323	0.985388		3549.54	0.0799458	0.000423467	1.25243	1.25243	4.0238	3553.64	3553.64	0.00919718	29.176		101.969	101.969		0.000680058	0
					1264	16	95.4509	1.07411	0.109438	273.955	0.0643624	96.6988	96.6988	0.987191		3550.11	0.0793266	0.000420086	1.25286	1.25286	4.02417	3554.22	3554.22	0.009143	29.1851		101.387	101.387		0.000665596	0
					1265	17	95.6251	1.06849	0.108828	274.032	0.063102	96.8656	96.8656	0.988993		3550.68	0.0787313	0.000416832	1.25327	1.25327	4.02454	3554.79	3554.79	0.00909132	29.1942		100.833	100.833		0.000651438	0
					1266	18	95.7993	1.06315	0.108247	274.109	0.0618658	97.0326	97.0326	0.990795		3551.26	0.0781595	0.000413704	1.25369	1.25369	4.02489	3555.36	3555.36	0.00904208	29.2033		100.305	100.305		0.000637578	0
					1267	19	95.9734	1.05809	0.107695	274.185	0.0606535	97.1998	97.1998	0.992595		3551.83	0.0776106	0.000410699	1.2541	1.2541	4.02523	3555.93	3555.93	0.00899526	29.2123		99.8039	99.8039		0.000624009	0
					1268	20	96.1474	1.05331	0.107171	274.261	0.0594646	97.3673	97.3673	0.994394		3552.4	0.0770844	0.000407815	1.2545	1.2545	4.02556	3556.5	3556.5	0.00895081	29.2212		99.3289	99.3289		0.000610725	0
					1269	21	96.3212	1.04879	0.106675	274.336	0.0582987	97.5349	97.5349	0.996192		3552.97	0.0765803	0.00040505	1.25491	1.25491	4.02588	3557.08	3557.08	0.00890871	29.2301		98.8797	98.8797		0.000597721	0
					1270	22	96.4948	1.04454	0.106206	274.412	0.0571552	97.7027	97.7027	0.997988		3553.55	0.0760979	0.000402401	1.25531	1.25531	4.02619	3557.65	3557.65	0.0088689	29.239		98.4559	98.4559		0.000584991	0
					1271	23	96.6683	1.04056	0.105765	274.487	0.0560338	97.8707	97.8707	0.999782		3554.12	0.075637	0.000399867	1.25571	1.25571	4.02649	3558.22	3558.22	0.00883137	29.2478		98.0571	98.0571		0.000572529	0
					1272	24	96.8416	1.03683	0.10535	274.561	0.0549341	98.0387	98.0387	1.00157		3554.69	0.075197	0.000397445	1.25611	1.25611	4.02678	3558.79	3558.79	0.00879608	29.2566		97.6829	97.6829		0.00056033	0
					1273	25	97.0147	1.03336	0.104962	274.636	0.0538556	98.2069	98.2069	1.00336		3555.26	0.0747777	0.000395133	1.25651	1.25651	4.02706	3559.37	3559.37	0.008763	29.2654		97.3332	97.3332		0.000548389	0
					1274	26	97.1876	1.03015	0.1046	274.71	0.0527979	98.3751	98.3751	1.00515		3555.84	0.0743787	0.000392929	1.2569	1.2569	4.02733	3559.94	3559.94	0.00873211	29.2741		97.0075	97.0075		0.0005367	0
					1275	27	97.3602	1.02718	0.104263	274.784	0.0517607	98.5434	98.5434	1.00694		3556.41	0.0739996	0.000390833	1.25729	1.25729	4.0276	3560.51	3560.51	0.00870338	29.2828		96.7056	96.7056		0.000525258	0
					1276	28	97.5326	1.02446	0.103952	274.858	0.0507435	98.7117	98.7117	1.00872		3556.98	0.0736403	0.000388841	1.25768	1.25768	4.02785	3561.09	3561.09	0.00867678	29.2915		96.4272	96.4272		0.000514058	0
					1277	29	97.7047	1.02199	0.103666	274.931	0.049746	98.8801	98.8801	1.0105		3557.56	0.0733003	0.000386953	1.25807	1.25807	4.0281	3561.66	3561.66	0.00865229	29.3001		96.1721	96.1721		0.000503095	0
					1278	30	97.8765	1.01976	0.103405	275.004	0.0487678	99.0484	99.0484	1.01228		3558.13	0.0729795	0.000385167	1.25845	1.25845	4.02835	3562.23	3562.23	0.00862988	29.3088		95.9401	95.9401		0.000492364	0
					1279	31	98.048	1.01778	0.103169	275.078	0.0478086	99.2167	99.2167	1.01405		3558.7	0.0726775	0.000383481	1.25883	1.25883	4.02858	3562.81	3562.81	0.00860955	29.3174		95.7309	95.7309		0.00048186	0
					1280	32	98.2191	1.01603	0.102957	275.151	0.0468679	99.385	99.385	1.01582		3559.28	0.0723941	0.000381894	1.25922	1.25922	4.02882	3563.38	3563.38	0.00859127	29.326		95.5443	95.5443		0.000471579	0
					1281	33	98.39	1.01452	0.10277	275.224	0.0459454	99.5532	99.5532	1.01759		3559.85	0.072129	0.000380405	1.2596	1.2596	4.02904	3563.95	3563.95	0.00857501	29.3345		95.3801	95.3801		0.000461516	0
					1282	34	98.5604	1.01324	0.102606	275.296	0.0450408	99.7213	99.7213	1.01935		3560.42	0.0718821	0.000379012	1.25998	1.25998	4.02926	3564.53	3564.53	0.00856077	29.3431		95.2383	95.2383		0.000451667	0
					1283	35	98.7305	1.0122	0.102467	275.369	0.0441538	99.8893	99.8893	1.02111		3561	0.0716531	0.000377714	1.26035	1.26035	4.02948	3565.1	3565.1	0.00854853	29.3517		95.1185	95.1185		0.000442027	0
					1284	36	98.9002	1.01139	0.102351	275.442	0.0432839	100.057	100.057	1.02287		3561.57	0.0714418	0.000376511	1.26073	1.26073	4.02969	3565.67	3565.67	0.00853827	29.3602		95.0206	95.0206		0.000432591	0
					1285	37	99.0695	1.01081	0.102258	275.514	0.0424309	100.225	100.225	1.02462		3562.15	0.071248	0.000375401	1.26111	1.26111	4.02989	3566.25	3566.25	0.00852999	29.3687		94.9446	94.9446		0.000423356	0
					1286	38	99.2384	1.01046	0.102189	275.587	0.0415944	100.393	100.393	1.02636		3562.72	0.0710715	0.000374382	1.26148	1.26148	4.03009	3566.82	3566.82	0.00852367	29.3772		94.8903	94.8903		0.000414317	0
					1287	39	99.4068	1.01034	0.102144	275.659	0.0407742	100.56	100.56	1.02811		3563.29	0.0709122	0.000373455	1.26185	1.26185	4.03029	3567.4	3567.4	0.00851929	29.3858		94.8575	94.8575		0.000405471	0
					1288	40	99.5748	1.01045	0.102121	275.732	0.0399699	100.727	100.727	1.02984		3563.87	0.07077	0.000372618	1.26223	1.26223	4.03049	3567.97	3567.97	0.00851686	29.3943		94.8463	94.8463		0.000396813	0
					1289	41	99.7423	1.01078	0.102122	275.804	0.0391812	100.894	100.894	1.03157		3564.44	0.0706446	0.000371871	1.2626	1.2626	4.03068	3568.54	3568.54	0.00851636	29.4028		94.8565	94.8565		0.000388339	0
					1290	42	99.9093	1.01135	0.102146	275.877	0.0384078	101.061	101.061	1.0333		3565.02	0.0705359	0.000371212	1.26297	1.26297	4.03087	3569.12	3569.12	0.00851778	29.4113		94.888	94.888		0.000380045	0
					1291	43	100.076	1.01214	0.102192	275.95	0.0376495	101.228	101.228	1.03502		3565.59	0.0704439	0.000370641	1.26334	1.26334	4.03106	3569.69	3569.69	0.00852113	29.4198		94.9408	94.9408		0.000371929	0
					1292	44	100.242	1.01315	0.102262	276.022	0.0369059	101.394	101.394	1.03674		3566.17	0.0703684	0.000370158	1.26371	1.26371	4.03124	3570.27	3570.27	0.00852639	29.4284		95.0149	95.0149		0.000363985	0
					1293	45	100.407	1.01439	0.102354	276.095	0.0361768	101.56	101.56	1.03845		3566.74	0.0703092	0.000369761	1.26408	1.26408	4.03143	3570.84	3570.84	0.00853356	29.4369		95.1101	95.1101		0.000356211	0
					1294	46	100.572	1.01586	0.102469	276.168	0.0354618	101.726	101.726	1.04016		3567.31	0.0702664	0.00036945	1.26445	1.26445	4.03161	3571.42	3571.42	0.00854264	29.4454		95.2266	95.2266		0.000348602	0
					1295	47	100.736	1.01755	0.102607	276.241	0.0347608	101.891	101.891	1.04186		3567.89	0.0702398	0.000369225	1.26482	1.26482	4.03179	3571.99	3571.99	0.00855363	29.454		95.3642	95.3642		0.000341156	0
					1296	48	100.9	1.01947	0.102768	276.314	0.0340734	102.056	102.056	1.04355		3568.46	0.0702293	0.000369085	1.26519	1.26519	4.03198	3572.57	3572.57	0.00856653	29.4626		95.523	95.523		0.000333869	0
					1297	49	101.063	1.02161	0.102952	276.387	0.0333994	102.221	102.221	1.04523		3569.04	0.0702349	0.00036903	1.26556	1.26556	4.03216	3573.14	3573.14	0.00858133	29.4711		95.703	95.703		0.000326737	0
					1298	50	101.226	1.02398	0.103158	276.46	0.0327385	102.385	102.385	1.04691		3569.61	0.0702565	0.000369059	1.26593	1.26593	4.03234	3573.72	3573.72	0.00859805	29.4797		95.9042	95.9042		0.000319758	0
					1299	51	101.387	1.02658	0.103387	276.534	0.0320905	102.549	102.549	1.04859		3570.19	0.0702942	0.000369173	1.2663	1.2663	4.03252	3574.29	3574.29	0.00861668	29.4884		96.1267	96.1267		0.000312927	0
					1300	52	101.548	1.0294	0.103639	276.607	0.0314551	102.713	102.713	1.05025		3570.76	0.0703477	0.000369371	1.26667	1.26667	4.0327	3574.87	3574.87	0.00863722	29.497		96.3705	96.3705		0.000306243	1
					1301	1	101.709	1.03245	0.103915	276.681	0.0308322	102.876	102.876	1.05191		3571.34	0.0704172	0.000369652	1.26704	1.26704	4.03289	3575.44	3575.44	0.00865968	29.5057		96.6356	96.6356		0.000299702	1
					1302	2	101.869	1.03574	0.104213	276.755	0.0302213	103.039	103.039	1.05357		3571.91	0.0705026	0.000370018	1.26741	1.26741	4.03307	3576.02	3576.02	0.00868407	29.5143		96.9222	96.9222		0.000293301	1
					1303	3	102.028	1.03925	0.104534	276.83	0.0296224	103.201	103.201	1.05521		3572.49	0.0706039	0.000370466	1.26778	1.26778	4.03326	3576.59	3576.59	0.0087104	29.523		97.2303	97.2303		0.000287036	1
					1304	4	102.186	1.04299	0.104879	276.904	0.0290352	103.363	103.363	1.05685		3573.06	0.0707211	0.000370999	1.26815	1.26815	4.03345	3577.17	3577.17	0.00873867	29.5318		97.56	97.56		0.000280906	1
					1305	5	102.343	1.04697	0.105247	276.979	0.0284595	103.524	103.524	1.05848		3573.64	0.0708542	0.000371615	1.26852	1.26852	4.03364	3577.75	3577.75	0.00876888	29.5406		97.9115	97.9115		0.000274907	1
					1306	6	102.5	1.05118	0.105638	277.054	0.027895	103.685	103.685	1.0601		3574.22	0.0710033	0.000372314	1.26889	1.26889	4.03383	3578.32	3578.32	0.00880106	29.5494		98.2847	98.2847		0.000269036	1
					1307	7	102.656	1.05562	0.106053	277.13	0.0273415	103.845	103.845	1.06171		3574.79	0.0711682	0.000373097	1.26926	1.26926	4.03403	3578.9	3578.9	0.00883521	29.5582		98.6799	98.6799		0.000263291	1
					1308	8	102.811	1.0603	0.106491	277.205	0.0267988	104.005	104.005	1.06332		3575.37	0.0713492	0.000373964	1.26964	1.26964	4.03422	3579.47	3579.47	0.00887134	29.5671		99.0972	99.0972		0.000257669	1
					1309	9	102.966	1.06522	0.106954	277.281	0.0262668	104.164	104.164	1.06491		3575.94	0.0715462	0.000374915	1.27001	1.27001	4.03443	3580.05	3580.05	0.00890946	29.576		99.5367	99.5367		0.000252168	1
					1310	10	103.119	1.07039	0.10744	277.358	0.0257452	104.323	104.323	1.0665		3576.52	0.0717592	0.00037595	1.27039	1.27039	4.03463	3580.63	3580.63	0.00894959	29.5849		99.9986	99.9986		0.000246784	1
					1311	11	103.272	1.07579	0.107951	277.435	0.0252338	104.481	104.481	1.06808		3577.09	0.0719884	0.00037707	1.27077	1.27077	4.03485	3581.2	3581.2	0.00899175	29.5939		100.483	100.483		0.000241516	1
					1312	12	103.423	1.08143	0.108486	277.512	0.0247323	104.638	104.638	1.06964		3577.67	0.0722339	0.000378274	1.27115	1.27115	4.03506	3581.78	3581.78	0.00903595	29.6029		100.99	100.99		0.000236361	1
					1313	13	103.574	1.08733	0.109046	277.59	0.0242408	104.795	104.795	1.0712		3578.25	0.0724956	0.000379564	1.27153	1.27153	4.03528	3582.35	3582.35	0.0090822	29.612		101.52	101.52		0.000231317	1
					1314	14	103.724	1.09347	0.10963	277.668	0.0237588	104.951	104.951	1.07275		3578.82	0.0727736	0.000380939	1.27191	1.27191	4.03551	3582.93	3582.93	0.00913053	29.6212		102.074	102.074		0.00022638	1
					1315	15	103.873	1.09986	0.11024	277.746	0.0232863	105.106	105.106	1.07429		3579.4	0.0730682	0.0003824	1.27229	1.27229	4.03574	3583.51	3583.51	0.00918094	29.6303		102.65	102.65		0.00022155	1
					1316	16	104.021	1.10651	0.110875	277.825	0.022823	105.261	105.261	1.07582		3579.97	0.0733792	0.000383948	1.27267	1.27267	4.03597	3584.08	3584.08	0.00923347	29.6396		103.25	103.25		0.000216823	1
					1317	17	104.168	1.11341	0.111535	277.904	0.0223689	105.415	105.415	1.07734		3580.55	0.073707	0.000385582	1.27306	1.27306	4.03622	3584.66	3584.66	0.00928813	29.6489		103.874	103.874		0.000212198	1
					1318	18	104.313	1.12057	0.112221	277.984	0.0219236	105.568	105.568	1.07885		3581.13	0.0740516	0.000387305	1.27345	1.27345	4.03646	3585.24	3585.24	0.00934494	29.6582		104.522	104.522		0.000207672	1
					1319	19	104.458	1.12799	0.112933	278.065	0.0214871	105.721	105.721	1.08035		3581.7	0.074413	0.000389115	1.27384	1.27384	4.03672	3585.82	3585.82	0.00940392	29.6676		105.194	105.194		0.000203244	1
					1320	20	104.602	1.13567	0.113671	278.146	0.0210591	105.873	105.873	1.08184		3582.28	0.0747915	0.000391014	1.27423	1.27423	4.03698	3586.39	3586.39	0.0094651	29.6771		105.891	105.891		0.00019891	1
					1321	21	104.745	1.14363	0.114436	278.227	0.0206396	106.024	106.024	1.08331		3582.86	0.0751872	0.000393003	1.27462	1.27462	4.03725	3586.97	3586.97	0.00952851	29.6866		106.612	106.612		0.00019467	1
					1322	22	92.906	1.02104	0.115227	278.309	12.1315	106.174	106.174	0.960871		3583.43	0.0756002	0.000395083	1.27501	1.27501	4.03753	3587.55	3587.55	0.00959415	29.6962		107.359	107.359		0.114261	1
					1323	23	82.6721	0.911654	0.106658	278.383	22.6328	106.323	106.323	0.855028		3584.01	0.0760307	0.000397253	1.27541	1.27541	4.03782	3588.12	3588.12	0.00966208	29.7059		95.851	95.851		0.212868	1
					1324	24	73.8389	0.801469	0.0963244	278.448	31.7416	106.478	106.478	0.763671		3584.59	0.0756916	0.000399515	1.27581	1.27581	4.03811	3588.7	3588.7	0.00894497	29.7148		85.5821	85.5821		0.298104	1
					1325	25	66.2155	0.693799	0.0854226	278.506	39.6457	106.64	106.64	0.684827		3585.17	0.0745285	0.000397732	1.27621	1.27621	4.0384	3589.28	3589.28	0.00807963	29.7229		75.2384	75.2384		0.37177	1
					1326	26	59.6355	0.592133	0.0745368	278.555	46.5077	106.81	106.81	0.616774		3585.75	0.0725941	0.000391619	1.2766	1.2766	4.03867	3589.86	3589.86	0.00716635	29.7301		65.1308	65.1308		0.435425	1
					1327	27	53.9554	0.498903	0.0640867	278.598	52.4682	106.987	106.987	0.558028		3586.33	0.0699837	0.000381453	1.27698	1.27698	4.03889	3590.44	3590.44	0.00625412	29.7363		55.5868	55.5868		0.490419	1
					1328	28	49.0513	0.415495	0.0543683	278.634	57.6491	107.17	107.17	0.507309		3586.91	0.0668162	0.000367736	1.27735	1.27735	4.03907	3591.01	3591.01	0.00537815	29.7417		46.8348	46.8348		0.537921	1
					1329	29	44.8168	0.342434	0.0455669	278.663	62.1558	107.361	107.361	0.463513		3587.49	0.0632205	0.00035109	1.2777	1.2777	4.03918	3591.59	3591.59	0.00456333	29.7463		39.0049	39.0049		0.578944	1
					1330	30	41.1599	0.279587	0.0377738	278.688	66.0793	107.557	107.557	0.425693		3588.07	0.0593259	0.000332196	1.27803	1.27803	4.03922	3592.17	3592.17	0.00382522	29.7501		32.1462	32.1462		0.614368	1
					1331	31	38.0018	0.226371	0.031006	278.708	69.4985	107.758	107.758	0.39303		3588.65	0.0552531	0.00031173	1.27835	1.27835	4.03918	3592.75	3592.75	0.00317152	29.7532		26.2464	26.2464		0.644951	1
					1332	32	39.6211	0.207814	0.0252263	278.724	68.1091	107.963	107.963	0.409777		3589.24	0.0511098	0.000290329	1.27864	1.27864	4.03906	3593.33	3593.33	0.00260371	29.7559		21.2507	21.2507		0.630855	1
					1333	33	41.2138	0.189388	0.0222204	278.739	66.7469	108.172	108.172	0.426249		3589.82	0.0469875	0.000268557	1.27891	1.27891	4.03886	3593.9	3593.9	0.00211871	29.758		19.5086	19.5086		0.617043	1
					1334	34	42.7789	0.172677	0.0200273	278.753	65.4115	108.383	108.383	0.442437		3590.4	0.0431164	0.000246896	1.27915	1.27915	4.03858	3594.48	3594.48	0.00186655	29.7598		17.7789	17.7789		0.603521	1
					1335	35	44.3168	0.157808	0.0181927	278.765	64.1023	108.595	108.595	0.458342		3590.98	0.039534	0.000226555	1.27938	1.27938	4.03822	3595.06	3595.06	0.0016826	29.7615		16.2102	16.2102		0.590287	1
					1336	36	45.828	0.14461	0.0165941	278.777	62.8188	108.808	108.808	0.473971		3591.57	0.0362352	0.000207732	1.27959	1.27959	4.03779	3595.64	3595.64	0.00152872	29.763		14.8143	14.8143		0.577337	1
					1337	37	47.3129	0.132881	0.0151839	278.787	61.5605	109.022	109.022	0.489329		3592.15	0.0332052	0.000190398	1.27978	1.27978	4.0373	3596.22	3596.22	0.00139461	29.7644		13.5754	13.5754		0.564664	1
					1338	38	48.7724	0.122433	0.0139336	278.797	60.327	109.236	109.236	0.504423		3592.73	0.0304268	0.000174476	1.27995	1.27995	4.03674	3596.8	3596.8	0.0012763	29.7657		12.4743	12.4743		0.552264	1
					1339	39	50.2067	0.113104	0.0128216	278.805	59.1176	109.45	109.45	0.519258		3593.31	0.0278827	0.000159877	1.28011	1.28011	4.03613	3597.38	3597.38	0.00117139	29.7669		11.4935	11.4935		0.540132	1
					1340	40	51.6165	0.104754	0.0118299	278.813	57.9321	109.665	109.665	0.533839		3593.9	0.025556	0.00014651	1.28026	1.28026	4.03547	3597.96	3597.96	0.00107808	29.768		10.6177	10.6177		0.528263	1
					1341	41	53.0024	0.0972629	0.0109434	278.821	56.7698	109.88	109.88	0.548172		3594.48	0.0234302	0.000134284	1.28039	1.28039	4.03477	3598.54	3598.54	0.000994863	29.769		9.83383	9.83383		0.516651	1
					1342	42	54.3647	0.0905276	0.010149	278.828	55.6305	110.096	110.096	0.562261		3595.06	0.0214896	0.000123114	1.28052	1.28052	4.03402	3599.12	3599.12	0.00092046	29.7699		9.13061	9.13061		0.505291	1
					1343	43	55.7039	0.0844588	0.00943557	278.834	54.5135	110.311	110.311	0.576112		3595.64	0.0197193	0.000112917	1.28063	1.28063	4.03324	3599.69	3599.69	0.000853782	29.7707		8.49834	8.49834		0.494179	1
					1344	44	57.0205	0.0789792	0.00879337	278.84	53.4185	110.527	110.527	0.589729		3596.22	0.0181053	0.000103615	1.28073	1.28073	4.03241	3600.27	3600.27	0.00079389	29.7715		7.92862	7.92862		0.483308	1
					1345	45	58.315	0.0740217	0.0082141	278.846	52.3451	110.742	110.742	0.603117		3596.81	0.0166344	9.51342e-05	1.28083	1.28083	4.03156	3600.85	3600.85	0.000739976	29.7723		7.41422	7.41422		0.472675	1
					1346	46	59.5878	0.0695281	0.00769053	278.851	51.2929	110.958	110.958	0.616281		3597.39	0.0152945	8.74055e-05	1.28091	1.28091	4.03068	3601.43	3601.43	0.000691342	29.773		6.94884	6.94884		0.462274	1
					1347	47	60.8393	0.0654475	0.00721639	278.856	50.2614	111.173	111.173	0.629224		3597.97	0.0140743	8.03651e-05	1.281	1.281	4.02977	3602.01	3602.01	0.00064738	29.7736		6.52699	6.52699		0.452099	1
					1348	48	62.0699	0.0617355	0.00678621	278.861	49.2503	111.389	111.389	0.641951		3598.55	0.0129632	7.39534e-05	1.28107	1.28107	4.02884	3602.59	3602.59	0.000607566	29.7742		6.14393	6.14393		0.442148	1
					1349	49	63.28	0.0583531	0.00639521	278.866	48.259	111.604	111.604	0.654467		3599.13	0.0119517	6.81154e-05	1.28114	1.28114	4.02789	3603.17	3603.17	0.00057144	29.7748		5.79545	5.79545		0.432414	1
					1350	50	64.47	0.0552661	0.00603921	278.87	47.2874	111.819	111.819	0.666775		3599.72	0.0110309	6.28004e-05	1.2812	1.2812	4.02691	3603.75	3603.75	0.000538603	29.7753		5.47793	5.47793		0.422893	1
					1351	51	65.6404	0.0524444	0.00571456	278.874	46.335	112.033	112.033	0.678879		3600.3	0.0101926	5.7962e-05	1.28126	1.28126	4.02592	3604.33	3604.33	0.000508703	29.7758		5.18814	5.18814		0.413581	1
					1352	52	66.7914	0.0498616	0.00541804	278.877	45.4013	112.248	112.248	0.690783		3600.88	0.00942942	5.35572e-05	1.28131	1.28131	4.02492	3604.92	3604.92	0.000481435	29.7763		4.92325	4.92325		0.404473	1
					1353	1	67.9234	0.0474942	0.0051468	278.881	44.4861	112.462	112.462	0.702491		3601.46	0.00873452	4.95471e-05	1.28136	1.28136	4.02389	3605.5	3605.5	0.000456527	29.7768		4.68079	4.68079		0.395565	1
					1354	2	69.0369	0.0453214	0.00489834	278.884	43.5891	112.676	112.676	0.714007		3602.05	0.00810169	4.58957e-05	1.28141	1.28141	4.02286	3606.08	3606.08	0.000433742	29.7772		4.45855	4.45855		0.386852	1
					1355	3	70.1321	0.0433249	0.00467044	278.888	42.7097	112.89	112.89	0.725334		3602.63	0.00752526	4.25705e-05	1.28145	1.28145	4.02181	3606.66	3606.66	0.00041287	29.7776		4.25458	4.25458		0.378331	1
					1356	4	71.2094	0.0414882	0.00446116	278.891	41.8478	113.103	113.103	0.736476		3603.21	0.00700007	3.95416e-05	1.28149	1.28149	4.02075	3607.24	3607.24	0.000393725	29.778		4.06715	4.06715		0.369997	1
					1357	5	72.2692	0.0397969	0.00426873	278.894	41.0029	113.316	113.316	0.747437		3603.79	0.00652143	3.67821e-05	1.28153	1.28153	4.01968	3607.82	3607.82	0.000376143	29.7784		3.89473	3.89473		0.361845	1
					1358	6	73.3117	0.0382379	0.00409162	278.897	40.1748	113.529	113.529	0.758219		3604.38	0.00608507	3.42671e-05	1.28156	1.28156	4.0186	3608.4	3608.4	0.000359977	29.7787		3.73596	3.73596		0.353873	1
					1359	7	74.3373	0.0367996	0.00392844	278.899	39.363	113.741	113.741	0.768826		3604.96	0.00568712	3.19742e-05	1.28159	1.28159	4.01752	3608.98	3608.98	0.000345097	29.7791		3.58961	3.58961		0.346076	1
					1360	8	75.3463	0.0354717	0.00377796	278.902	38.5674	113.953	113.953	0.779262		3605.54	0.00532405	2.98832e-05	1.28162	1.28162	4.01642	3609.56	3609.56	0.000331388	29.7794		3.45459	3.45459		0.33845	1
					1361	9	76.3391	0.0342449	0.00363908	278.905	37.7875	114.164	114.164	0.789529		3606.12	0.00499268	2.79754e-05	1.28165	1.28165	4.01532	3610.14	3610.14	0.000318745	29.7797		3.32993	3.32993		0.330992	1
					1362	10	77.3158	0.0331108	0.00351082	278.907	37.0232	114.376	114.376	0.799631		3606.71	0.0046901	2.62342e-05	1.28168	1.28168	4.01421	3610.72	3610.72	0.000307078	29.7801		3.21476	3.21476		0.323698	1
					1363	11	78.2769	0.0320619	0.00339228	278.909	36.2739	114.586	114.586	0.809571		3607.29	0.00441369	2.46443e-05	1.2817	1.2817	4.0131	3611.31	3611.31	0.000296302	29.7803		3.1083	3.1083		0.316564	1
					1364	12	79.2226	0.0310915	0.00328267	278.912	35.5396	114.797	114.797	0.819352		3607.87	0.00416108	2.31919e-05	1.28172	1.28172	4.01198	3611.89	3611.89	0.000286344	29.7806		3.00983	3.00983		0.309588	1
					1365	13	80.1532	0.0301935	0.00318128	278.914	34.8199	115.006	115.006	0.828977		3608.45	0.0039301	2.18646e-05	1.28175	1.28175	4.01086	3612.47	3612.47	0.000277137	29.7809		2.91873	2.91873		0.302764	1
					1366	14	81.069	0.0293624	0.00308747	278.916	34.1144	115.216	115.216	0.838448		3609.04	0.00371882	2.06509e-05	1.28177	1.28177	4.00973	3613.05	3613.05	0.000268621	29.7812		2.83443	2.83443		0.296091	1
					1367	15	81.9703	0.0285932	0.00300065	278.918	33.423	115.425	115.425	0.84777		3609.62	0.00352545	1.95407e-05	1.28179	1.28179	4.0086	3613.63	3613.63	0.000260742	29.7814		2.75641	2.75641		0.289565	1
					1368	16	82.8573	0.0278815	0.00292031	278.92	32.7454	115.633	115.633	0.856943		3610.2	0.00334841	1.85247e-05	1.2818	1.2818	4.00746	3614.22	3614.22	0.000253451	29.7817		2.68421	2.68421		0.283183	1
					1369	17	83.7303	0.0272232	0.00284596	278.922	32.0812	115.842	115.842	0.865972		3610.79	0.00318624	1.75944e-05	1.28182	1.28182	4.00633	3614.8	3614.8	0.000246704	29.7819		2.6174	2.6174		0.27694	1
					1370	18	84.5895	0.0266147	0.00277719	278.924	31.4303	116.049	116.049	0.874859		3611.37	0.00303763	1.67423e-05	1.28184	1.28184	4.00519	3615.38	3615.38	0.000240462	29.7822		2.5556	2.5556		0.270836	1
					1371	19	85.4353	0.0260526	0.00271359	278.926	30.7923	116.256	116.256	0.883606		3611.95	0.00290139	1.59614e-05	1.28186	1.28186	4.00404	3615.96	3615.96	0.000234689	29.7824		2.49847	2.49847		0.264866	1
					1372	20	86.2678	0.0255338	0.00265483	278.928	30.167	116.463	116.463	0.892217		3612.54	0.00277645	1.52456e-05	1.28187	1.28187	4.0029	3616.54	3616.54	0.000229352	29.7826		2.4457	2.4457		0.259027	1
					1373	21	87.0874	0.0250557	0.00260058	278.93	29.5543	116.669	116.669	0.900693		3613.12	0.00266184	1.45891e-05	1.28188	1.28188	4.00175	3617.13	3617.13	0.000224422	29.7829		2.397	2.397		0.253316	1
					1374	22	77.9334	0.0217499	0.00255055	278.932	38.9174	116.875	116.875	0.806018		3613.71	0.00255667	1.39868e-05	1.2819	1.2819	4.0006	3617.71	3617.71	0.000219871	29.7831		2.35212	2.35212		0.332983	1
					1375	23	70.0165	0.0189169	0.0022988	278.933	47.0425	117.08	117.08	0.724139		3614.29	0.00246015	1.34342e-05	1.28191	1.28191	3.99945	3618.29	3618.29	0.000215676	29.7833		2.04178	2.04178		0.401797	1
					1376	24	63.1706	0.0162513	0.00202263	278.935	54.0964	117.285	117.285	0.653335		3614.87	0.00235416	1.29271e-05	1.28193	1.28193	3.9983	3618.87	3618.87	0.000194419	29.7835		1.77583	1.77583		0.461238	1
					1377	25	57.2512	0.0137838	0.00175142	278.936	60.223	117.49	117.49	0.592115		3615.46	0.00223779	1.23701e-05	1.28194	1.28194	3.99714	3619.46	3619.46	0.00017109	29.7837		1.5256	1.5256		0.512581	1
					1378	26	52.1338	0.011554	0.00149586	278.937	65.5472	117.694	117.694	0.539188		3616.04	0.0021127	1.17586e-05	1.28195	1.28195	3.99598	3620.04	3620.04	0.000148173	29.7838		1.29396	1.29396		0.556929	1
					1379	27	47.7101	0.00958247	0.0012619	278.938	70.177	117.898	117.898	0.493436		3616.63	0.00198129	1.11013e-05	1.28196	1.28196	3.99483	3620.62	3620.62	0.000126573	29.7839		1.08464	1.08464		0.595235	1
					1380	28	43.8867	0.00787173	0.00105272	278.938	74.2058	118.101	118.101	0.453894		3617.21	0.00184615	1.04108e-05	1.28197	1.28197	3.99366	3621.21	3621.21	0.000106794	29.7841		0.89956	0		0.628323	1
					1381	29	40.5828	0.00641135	0.000869431	278.939	77.7145	118.304	118.304	0.419723		3617.8	0.00170982	9.70064e-06	1.28198	1.28198	3.9925	3621.79	3621.79	8.91052e-05	29.7841		0.738963	0		0.656902	1
					1382	30	37.7283	0.00518224	0.0007116	278.939	80.773	118.507	118.507	0.390201		3618.38	0.00157464	8.98428e-06	1.28199	1.28199	3.99134	3622.37	3622.37	7.36029e-05	29.7842		0.601869	0		0.681587	1
					1383	31	35.2628	0.00416049	0.000577734	278.94	83.442	118.709	118.709	0.364702		3618.96	0.00144261	8.27394e-06	1.282	1.282	3.99017	3622.96	3622.96	6.02512e-05	29.7843		0.486486	0		0.702909	0
					1384	32	37.167	0.00379607	0.000465682	278.94	81.7401	118.911	118.911	0.384396		3619.55	0.00131538	7.58018e-06	1.28201	1.28201	3.989	3623.54	3623.54	4.89247e-05	29.7843		0.390568	0		0.687404	1
					1385	33	39.0366	0.00344192	0.000407119	278.94	80.0723	119.113	119.113	0.403732		3620.13	0.0011942	6.91163e-06	1.28201	1.28201	3.98782	3624.12	3624.12	3.94421e-05	29.7844		0.356358	0		0.67224	1
					1386	34	40.8722	0.00312415	0.000364762	278.94	78.4379	119.314	119.314	0.422716		3620.72	0.00108286	6.27489e-06	1.28202	1.28202	3.98665	3624.71	3624.71	3.44875e-05	29.7844		0.323112	0		0.65741	1
					1387	35	42.6744	0.00284386	0.000329704	278.941	76.8363	119.514	119.514	0.441356		3621.3	0.000981536	5.68987e-06	1.28202	1.28202	3.98547	3625.29	3625.29	3.09044e-05	29.7844		0.293282	0		0.642907	1
					1388	36	44.444	0.00259712	0.000299447	278.941	75.2668	119.714	119.714	0.459658		3621.89	0.000889619	5.15746e-06	1.28203	1.28203	3.9843	3625.87	3625.87	2.79386e-05	29.7845		0.266969	0		0.628724	1
					1389	37	46.1815	0.00237953	0.000272986	278.941	73.7289	119.913	119.913	0.477628		3622.47	0.000806366	4.67449e-06	1.28203	1.28203	3.98312	3626.46	3626.46	2.53788e-05	29.7845		0.243806	0		0.614853	1
					1390	38	47.8876	0.00218713	0.000249716	278.941	72.2218	120.112	120.112	0.495272		3623.06	0.00073104	4.23704e-06	1.28204	1.28204	3.98193	3627.04	3627.04	2.31399e-05	29.7845		0.223379	0		0.601288	1
					1391	39	49.5628	0.00201653	0.000229177	278.941	70.745	120.31	120.31	0.512598		3623.65	0.000662944	3.84124e-06	1.28204	1.28204	3.98075	3627.63	3627.63	2.11708e-05	29.7845		0.205318	0		0.588022	1
					1392	40	51.2078	0.00186485	0.000210992	278.942	69.2979	120.508	120.508	0.529611		3624.23	0.000601424	3.48343e-06	1.28205	1.28205	3.97957	3628.21	3628.21	1.94326e-05	29.7845		0.189303	0		0.575049	1
					1393	41	52.8231	0.00172963	0.000194846	278.942	67.8798	120.705	120.705	0.546318		3624.82	0.000545877	3.16017e-06	1.28205	1.28205	3.97839	3628.8	3628.8	1.78936e-05	29.7846		0.175064	0		0.562362	1
					1394	42	54.4093	0.00160879	0.000180472	278.942	66.4903	120.901	120.901	0.562723		3625.4	0.000495747	2.8683e-06	1.28205	1.28205	3.9772	3629.38	3629.38	1.6527e-05	29.7846		0.16237	0		0.549955	1
					1395	43	55.9671	0.00150054	0.000167642	278.942	65.1288	121.098	121.098	0.578834		3625.99	0.000450522	2.6049e-06	1.28205	1.28205	3.97602	3629.96	3629.96	1.53103e-05	29.7846		0.151026	0		0.537821	1
					1396	44	57.4968	0.00140333	0.000156162	278.942	63.7947	121.293	121.293	0.594655		3626.57	0.000409732	2.36726e-06	1.28206	1.28206	3.97483	3630.55	3630.55	1.42241e-05	29.7846		0.140864	0		0.525955	1
					1397	45	58.9991	0.00131587	0.000145865	278.942	62.4874	121.488	121.488	0.610193		3627.16	0.000372952	2.15293e-06	1.28206	1.28206	3.97364	3631.13	3631.13	1.32522e-05	29.7846		0.131739	0		0.51435	1
					1398	46	60.4746	0.001237	0.00013661	278.942	61.2065	121.682	121.682	0.625452		3627.75	0.000339791	1.95967e-06	1.28206	1.28206	3.97246	3631.72	3631.72	1.23804e-05	29.7846		0.123528	0		0.503002	1
					1399	47	61.9236	0.00116574	0.000128273	278.942	59.9513	121.876	121.876	0.640439		3628.33	0.000309896	1.78543e-06	1.28206	1.28206	3.97127	3632.3	3632.3	1.15967e-05	29.7846		0.116124	0		0.491904	1
					1400	48	63.3467	0.00110123	0.000120747	278.942	58.7215	122.07	122.07	0.655157		3628.92	0.000282945	1.62835e-06	1.28206	1.28206	3.97008	3632.89	3632.89	1.08907e-05	29.7847		0.109434	0		0.48105	1
					1401	49	64.7445	0.00104275	0.000113942	278.942	57.5165	122.262	122.262	0.669614		3629.5	0.000258648	1.48673e-06	1.28207	1.28207	3.9689	3633.47	3633.47	1.02535e-05	29.7847		0.103379	0		0.470436	1
					1402	50	66.1174	0.000989631	0.000107776	278.943	56.3359	122.454	122.454	0.683813		3630.09	0.000236741	1.35906e-06	1.28207	1.28207	3.96771	3634.06	3634.06	9.6771e-06	29.7847		0.0978887	0		0.460056	1
					1403	51	67.4659	0.000941316	0.00010218	278.943	55.179	122.646	122.646	0.69776		3630.68	0.000216988	1.24396e-06	1.28207	1.28207	3.96652	3634.64	3634.64	9.15492e-06	29.7847		0.0929022	0		0.449905	1
					1404	52	68.7905	0.000897307	9.70946e-05	278.943	54.0456	122.837	122.837	0.711459		3631.26	0.000199172	1.14016e-06	1.28207	1.28207	3.96533	3635.23	3635.23	8.68103e-06	29.7847		0.0883666	0		0.439978	1
					1405	1	70.0916	0.00085717	9.24653e-05	278.943	52.935	123.028	123.028	0.724915		3631.85	0.000183102	1.04655e-06	1.28207	1.28207	3.96415	3635.82	3635.82	8.25028e-06	29.7847		0.0842352	0		0.430269	1
					1406	2	71.3696	0.000820521	8.82459e-05	278.943	51.8469	123.217	123.217	0.738133		3632.44	0.000168601	9.62109e-07	1.28207	1.28207	3.96296	3636.4	3636.4	7.8582e-06	29.7847		0.0804673	0		0.420775	1
					1407	3	72.6251	0.000787024	8.43954e-05	278.943	50.7807	123.407	123.407	0.751118		3633.02	0.000155514	8.85917e-07	1.28207	1.28207	3.96177	3636.99	3636.99	7.50082e-06	29.7847		0.0770269	0		0.411491	1
					1408	4	73.8585	0.000756379	8.08778e-05	278.943	49.7362	123.596	123.596	0.763874		3633.61	0.000143699	8.17151e-07	1.28207	1.28207	3.96058	3637.57	3637.57	7.17469e-06	29.7847		0.0738823	0		0.402411	1
					1409	5	75.0701	0.000728322	7.76611e-05	278.943	48.7128	123.784	123.784	0.776405		3634.2	0.000133029	7.55068e-07	1.28207	1.28207	3.9594	3638.16	3638.16	6.87675e-06	29.7847		0.0710055	0		0.393531	1
					1410	6	76.2605	0.000702621	7.47172e-05	278.943	47.7101	123.971	123.971	0.788716		3634.79	0.000123389	6.99001e-07	1.28207	1.28207	3.95821	3638.74	3638.74	6.60432e-06	29.7847		0.0683717	0		0.384848	1
					1411	7	77.4299	0.000679065	7.20213e-05	278.943	46.7277	124.158	124.158	0.800811		3635.37	0.000114677	6.48349e-07	1.28208	1.28208	3.95702	3639.33	3639.33	6.355e-06	29.7847		0.0659589	0		0.376355	1
					1412	8	78.5789	0.000657471	6.9551e-05	278.943	45.7652	124.345	124.345	0.812695		3635.96	0.0001068	6.02571e-07	1.28208	1.28208	3.95584	3639.92	3639.92	6.12669e-06	29.7848		0.0637476	0		0.368051	1
					1413	9	79.7078	0.000637673	6.72869e-05	278.943	44.8222	124.531	124.531	0.82437		3636.55	9.96762e-05	5.61184e-07	1.28208	1.28208	3.95465	3640.5	3640.5	5.91751e-06	29.7848		0.0617205	0		0.359929	1
					1414	10	80.817	0.000619525	6.52112e-05	278.943	43.8984	124.716	124.716	0.835842		3637.14	9.32305e-05	5.23752e-07	1.28208	1.28208	3.95346	3641.09	3641.09	5.72579e-06	29.7848		0.059862	0		0.351986	1
					1415	11	81.9069	0.000602894	6.33083e-05	278.943	42.9933	124.901	124.901	0.847114		3637.72	8.73962e-05	4.89883e-07	1.28208	1.28208	3.95228	3641.68	3641.68	5.55006e-06	29.7848		0.0581583	0		0.344219	1
					1416	12	82.9778	0.000587663	6.15644e-05	278.943	42.1065	125.085	125.085	0.85819		3638.31	8.21132e-05	4.59227e-07	1.28208	1.28208	3.95109	3642.26	3642.26	5.38898e-06	29.7848		0.056597	0		0.336623	1
					1417	13	84.0302	0.000573726	5.99669e-05	278.943	41.2378	125.269	125.269	0.869074		3638.9	7.73277e-05	4.31467e-07	1.28208	1.28208	3.94991	3642.85	3642.85	5.24138e-06	29.7848		0.0551672	0		0.329195	1
					1418	14	85.0643	0.000560989	5.85046e-05	278.943	40.3867	125.452	125.452	0.879769		3639.49	7.29914e-05	4.06322e-07	1.28208	1.28208	3.94872	3643.44	3643.44	5.1062e-06	29.7848		0.0538589	0		0.32193	1
					1419	15	86.0805	0.000549366	5.71675e-05	278.943	39.5529	125.634	125.634	0.890279		3640.07	6.90609e-05	3.83537e-07	1.28208	1.28208	3.94753	3644.02	3644.02	4.98249e-06	29.7848		0.0526632	0		0.314826	1
					1420	16	87.0793	0.000538783	5.59466e-05	278.943	38.736	125.816	125.816	0.900608		3640.66	6.54972e-05	3.62884e-07	1.28208	1.28208	3.94635	3644.61	3644.61	4.8694e-06	29.7848		0.0515721	0		0.307879	1
					1421	17	88.0608	0.000529169	5.48339e-05	278.944	37.9358	125.997	125.997	0.91076		3641.25	6.22655e-05	3.44159e-07	1.28208	1.28208	3.94517	3645.2	3645.2	4.76618e-06	29.7848		0.0505785	0		0.301085	1
					1422	18	89.0254	0.000520464	5.3822e-05	278.944	37.1518	126.178	126.178	0.920737		3641.84	5.93344e-05	3.27178e-07	1.28208	1.28208	3.94398	3645.78	3645.78	4.67214e-06	29.7848		0.0496761	0		0.29444	1
					1423	19	89.9736	0.000512612	5.29046e-05	278.944	36.3838	126.358	126.358	0.930543		3642.43	5.66757e-05	3.11776e-07	1.28208	1.28208	3.9428	3646.37	3646.37	4.58666e-06	29.7848		0.0488589	0		0.287942	1
					1424	20	90.9055	0.000505564	5.20756e-05	278.944	35.6314	126.537	126.537	0.940181		3643.02	5.42642e-05	2.97806e-07	1.28208	1.28208	3.94161	3646.96	3646.96	4.5092e-06	29.7848		0.0481218	0		0.281588	1
					1425	21	91.8215	0.000499275	5.13299e-05	278.944	34.8944	126.716	126.716	0.949655		3643.6	5.20773e-05	2.85135e-07	1.28208	1.28208	3.94043	3647.54	3647.54	4.43927e-06	29.7848		0.0474601	0		0.275374	1
					1426	22	82.2196	0.000436598	5.06627e-05	278.944	44.6747	126.895	126.895	0.850348		3644.19	5.00945e-05	2.73644e-07	1.28208	1.28208	3.93925	3648.13	3648.13	4.3764e-06	29.7848		0.0468697	0		0.352061	1
					1427	23	73.918	0.000382529	4.59713e-05	278.944	53.1541	127.073	127.073	0.76449		3644.78	4.82977e-05	2.63226e-07	1.28208	1.28208	3.93806	3648.72	3648.72	4.32022e-06	29.7848		0.0409859	0		0.418297	1
					1428	24	66.7412	0.000330907	4.07351e-05	278.944	60.5081	127.25	127.25	0.690265		3645.37	4.63208e-05	2.53784e-07	1.28208	1.28208	3.93688	3649.31	3649.31	3.9208e-06	29.7848		0.0359102	0		0.475507	1
					1429	25	60.5374	0.000282519	3.55172e-05	278.944	66.8886	127.426	127.426	0.626102		3645.96	4.41393e-05	2.43396e-07	1.28208	1.28208	3.9357	3649.9	3649.9	3.47477e-06	29.7848		0.031064	0		0.52492	1
					1430	26	55.1752	0.000238316	3.05367e-05	278.944	72.4269	127.602	127.602	0.570644		3646.55	4.17796e-05	2.31933e-07	1.28208	1.28208	3.93452	3650.48	3650.48	3.03016e-06	29.7848		0.0265216	0		0.567599	1
					1431	27	50.5409	0.000198852	2.59253e-05	278.944	77.2367	127.778	127.778	0.522714		3647.14	3.92836e-05	2.19533e-07	1.28208	1.28208	3.93334	3651.07	3651.07	2.60568e-06	29.7848		0.0223721	0		0.604461	1
					1432	28	46.5362	0.000164308	2.17607e-05	278.944	81.4162	127.953	127.953	0.481296		3647.73	3.66992e-05	2.06417e-07	1.28208	1.28208	3.93216	3651.66	3651.66	2.21255e-06	29.7848		0.0186674	0		0.6363	1
					1433	29	43.0762	0.000134581	1.80783e-05	278.944	85.0506	128.127	128.127	0.445512		3648.32	3.40753e-05	1.92837e-07	1.28208	1.28208	3.93098	3652.25	3652.25	1.85742e-06	29.7848		0.0154245	0		0.663799	1
					1434	30	40.0873	0.000109376	1.4881e-05	278.944	88.2132	128.301	128.301	0.414599		3648.91	3.14577e-05	1.79049e-07	1.28208	1.28208	3.9298	3652.84	3652.84	1.54335e-06	29.7848		0.0126339	0		0.687551	1
					1435	31	37.5058	8.82759e-05	1.21483e-05	278.944	90.9678	128.474	128.474	0.3879		3649.49	2.8887e-05	1.65295e-07	1.28208	1.28208	3.92861	3653.42	3653.42	1.2706e-06	29.7848		0.0102677	0		0.708065	0
					1436	32	39.5666	8.09066e-05	9.84453e-06	278.944	89.0796	128.646	128.646	0.409213		3650.08	2.6397e-05	1.51787e-07	1.28208	1.28208	3.92743	3654.01	3654.01	1.03744e-06	29.7848		0.00828695	0		0.692438	1
					1437	33	41.5881	7.36778e-05	8.65016e-06	278.944	87.23	128.818	128.818	0.430121		3650.67	2.40145e-05	1.38703e-07	1.28208	1.28208	3.92626	3654.6	3654.6	8.40841e-07	29.7848		0.00759516	0		0.677156	1
					1438	34	43.5712	6.71794e-05	7.78631e-06	278.944	85.4182	128.99	128.99	0.450631		3651.26	2.1821e-05	1.26184e-07	1.28208	1.28208	3.92508	3655.19	3655.19	7.38946e-07	29.7849		0.00691655	0		0.662211	1
					1439	35	45.5166	6.14436e-05	7.07036e-06	278.944	83.6436	129.16	129.16	0.470751		3651.85	1.98217e-05	1.14658e-07	1.28208	1.28208	3.9239	3655.78	3655.78	6.65259e-07	29.7849		0.0063065	0		0.647595	1
					1440	36	47.4251	5.63917e-05	6.45187e-06	278.944	81.9052	129.33	129.33	0.49049		3652.44	1.80055e-05	1.04153e-07	1.28208	1.28208	3.92272	3656.37	3656.37	6.04186e-07	29.7849		0.00576805	0		0.633302	1
					1441	37	49.2974	5.19343e-05	5.91063e-06	278.944	80.2025	129.5	129.5	0.509854		3653.03	1.63582e-05	9.46094e-08	1.28208	1.28208	3.92154	3656.96	3656.96	5.51423e-07	29.7849		0.00529381	0		0.619324	1
					1442	38	51.1342	4.79907e-05	5.43436e-06	278.944	78.5347	129.669	129.669	0.528851		3653.62	1.4866e-05	8.59541e-08	1.28208	1.28208	3.92036	3657.54	3657.54	5.05246e-07	29.7849		0.00487536	0		0.605655	1
					1443	39	52.9363	4.4492e-05	5.01375e-06	278.944	76.9011	129.837	129.837	0.547488		3654.21	1.35153e-05	7.8113e-08	1.28208	1.28208	3.91918	3658.13	3658.13	4.6461e-07	29.7849		0.00450516	0		0.592288	1
					1444	40	54.7042	4.13796e-05	4.64114e-06	278.944	75.301	130.005	130.005	0.565773		3654.8	1.22937e-05	7.10159e-08	1.28208	1.28208	3.91801	3658.72	3658.72	4.28719e-07	29.7849		0.00417672	0		0.579215	1
					1445	41	56.4387	3.86037e-05	4.31013e-06	278.944	73.7337	130.172	130.172	0.583712		3655.4	1.11894e-05	6.45968e-08	1.28208	1.28208	3.91683	3659.31	3659.31	3.96922e-07	29.7849		0.00388454	0		0.566431	1
					1446	42	58.1405	3.61218e-05	4.01528e-06	278.944	72.1985	130.339	130.339	0.601312		3655.99	1.01917e-05	5.87945e-08	1.28208	1.28208	3.91565	3659.9	3659.9	3.68672e-07	29.7849		0.00362394	0		0.553929	1
					1447	43	59.8101	3.38978e-05	3.75198e-06	278.944	70.6949	130.505	130.505	0.61858		3656.58	9.29072e-06	5.35523e-08	1.28208	1.28208	3.91448	3660.49	3660.49	3.43507e-07	29.7849		0.00339096	0		0.541702	1
					1448	44	61.4483	3.19005e-05	3.51631e-06	278.944	69.2222	130.671	130.671	0.635523		3657.17	8.47726e-06	4.8818e-08	1.28208	1.28208	3.9133	3661.08	3661.08	3.21034e-07	29.7849		0.00318217	0		0.529746	1
					1449	45	63.0557	3.01032e-05	3.30488e-06	278.944	67.7797	130.835	130.835	0.652147		3657.76	7.74301e-06	4.45437e-08	1.28208	1.28208	3.91213	3661.67	3661.67	3.00917e-07	29.7849		0.00299468	0		0.518053	1
					1450	46	64.6328	2.84829e-05	3.11482e-06	278.944	66.3669	131	131	0.668458		3658.35	7.08038e-06	4.06856e-08	1.28208	1.28208	3.91095	3662.26	3662.26	2.8287e-07	29.7849		0.00282595	0		0.506619	1
					1451	47	66.1802	2.70196e-05	2.94363e-06	278.944	64.9831	131.163	131.163	0.684462		3658.94	6.48244e-06	3.72038e-08	1.28208	1.28208	3.90977	3662.85	3662.85	2.66645e-07	29.7849		0.00267385	0		0.495436	1
					1452	48	67.6986	2.56961e-05	2.78916e-06	278.944	63.6278	131.326	131.326	0.700167		3659.53	5.9429e-06	3.4062e-08	1.28208	1.28208	3.9086	3663.44	3663.44	2.52031e-07	29.7849		0.00253648	0		0.484501	1
					1453	49	69.1886	2.44972e-05	2.64955e-06	278.944	62.3004	131.489	131.489	0.715576		3660.12	5.45605e-06	3.1227e-08	1.28208	1.28208	3.90743	3664.03	3664.03	2.38844e-07	29.7849		0.00241223	0		0.473807	1
					1454	50	70.6506	2.341e-05	2.52318e-06	278.944	61.0003	131.651	131.651	0.730697		3660.71	5.01674e-06	2.86688e-08	1.28208	1.28208	3.90625	3664.62	3664.62	2.26926e-07	29.7849		0.00229969	0		0.463348	1
					1455	51	72.0853	2.2423e-05	2.40865e-06	278.944	59.7269	131.812	131.812	0.745535		3661.3	4.62028e-06	2.63605e-08	1.28208	1.28208	3.90508	3665.21	3665.21	2.16138e-07	29.7849		0.00219763	0		0.453121	1
					1456	52	73.4932	2.15261e-05	2.30473e-06	278.944	58.4798	131.973	131.973	0.760096		3661.9	4.26246e-06	2.42773e-08	1.28208	1.28208	3.9039	3665.8	3665.8	2.0636e-07	29.7849		0.00210497	0		0.443119	1
					1457	1	74.8748	2.07105e-05	2.21034e-06	278.944	57.2583	132.133	132.133	0.774385		3662.49	3.93945e-06	2.23971e-08	1.28208	1.28208	3.90273	3666.39	3666.39	1.97489e-07	29.7849		0.00202077	0		0.433338	1
					1458	2	76.2306	1.99684e-05	2.12454e-06	278.944	56.0621	132.293	132.293	0.788408		3663.08	3.64784e-06	2.06999e-08	1.28208	1.28208	3.90156	3666.98	3666.98	1.89431e-07	29.7849		0.00194421	0		0.423773	1
					1459	3	77.5612	1.92932e-05	2.0465e-06	278.944	54.8905	132.452	132.452	0.802169		3663.67	3.38451e-06	1.91676e-08	1.28208	1.28208	3.90039	3667.57	3667.57	1.82107e-07	29.7849		0.00187455	0		0.414419	1
					1460	4	78.867	1.86786e-05	1.97549e-06	278.944	53.743	132.61	132.61	0.815675		3664.26	3.14667e-06	1.7784e-08	1.28208	1.28208	3.89921	3668.16	3668.16	1.75446e-07	29.7849		0.00181116	0		0.405271	1
					1461	5	80.1486	1.81195e-05	1.91088e-06	278.944	52.6193	132.768	132.768	0.828929		3664.86	2.93181e-06	1.65342e-08	1.28208	1.28208	3.89804	3668.75	3668.75	1.69386e-07	29.7849		0.00175347	0		0.396325	1
					1462	6	81.4064	1.76111e-05	1.85208e-06	278.944	51.5187	132.925	132.925	0.841938		3665.45	2.73768e-06	1.54053e-08	1.28208	1.28208	3.89687	3669.34	3669.34	1.63872e-07	29.7849		0.00170098	0		0.387577	1
					1463	7	82.6409	1.71491e-05	1.79861e-06	278.944	50.4409	133.082	133.082	0.854705		3666.04	2.56224e-06	1.43852e-08	1.28209	1.28209	3.8957	3669.94	3669.94	1.58856e-07	29.7849		0.00165325	0		0.379021	1
					1464	8	83.8526	1.673e-05	1.75001e-06	278.944	49.3853	133.238	133.238	0.867237		3666.63	2.40366e-06	1.34634e-08	1.28209	1.28209	3.89453	3670.53	3670.53	1.54294e-07	29.7849		0.00160989	0		0.370655	1
					1465	9	85.0418	1.63503e-05	1.70589e-06	278.944	48.3515	133.393	133.393	0.879536		3667.22	2.26029e-06	1.26301e-08	1.28209	1.28209	3.89336	3671.12	3671.12	1.50149e-07	29.7849		0.00157054	0		0.362473	1
					1466	10	86.2091	1.60072e-05	1.66589e-06	278.944	47.339	133.548	133.548	0.891609		3667.82	2.13068e-06	1.18768e-08	1.28209	1.28209	3.89219	3671.71	3671.71	1.46387e-07	29.7849		0.0015349	0		0.354472	1
					1467	11	87.3549	1.5698e-05	1.62971e-06	278.944	46.3475	133.702	133.702	0.90346		3668.41	2.01348e-06	1.11957e-08	1.28209	1.28209	3.89102	3672.3	3672.3	1.42978e-07	29.7849		0.00150269	0		0.346647	1
					1468	12	88.4796	1.54204e-05	1.59707e-06	278.944	45.3766	133.856	133.856	0.915092		3669	1.90751e-06	1.05799e-08	1.28209	1.28209	3.88985	3672.89	3672.89	1.39896e-07	29.7849		0.00147366	0		0.338995	1
					1469	13	89.5837	1.51723e-05	1.56771e-06	278.944	44.4256	134.009	134.009	0.92651		3669.59	1.8117e-06	1.00231e-08	1.28209	1.28209	3.88868	3673.48	3673.48	1.37116e-07	29.7849		0.0014476	0		0.331512	1
					1470	14	90.6675	1.49519e-05	1.54142e-06	278.944	43.4944	134.162	134.162	0.937719		3670.19	1.72509e-06	9.51966e-09	1.28209	1.28209	3.88751	3674.07	3674.07	1.34617e-07	29.7849		0.00142431	0		0.324193	1
					1471	15	91.7314	1.47575e-05	1.51801e-06	278.944	42.5824	134.314	134.314	0.948723		3670.78	1.64682e-06	9.06458e-09	1.28209	1.28209	3.88635	3674.67	3674.67	1.32381e-07	29.7849		0.00140362	0		0.317037	1
					1472	16	92.7758	1.45876e-05	1.49729e-06	278.944	41.6894	134.465	134.465	0.959525		3671.37	1.57611e-06	8.65331e-09	1.28209	1.28209	3.88518	3675.26	3675.26	1.30391e-07	29.7849		0.00138537	0		0.310038	1
					1473	17	93.8012	1.4441e-05	1.47911e-06	278.944	40.8148	134.616	134.616	0.97013		3671.97	1.51229e-06	8.28181e-09	1.28209	1.28209	3.88401	3675.85	3675.85	1.28632e-07	29.7849		0.00136942	0		0.303194	1
					1474	18	94.8079	1.43165e-05	1.46333e-06	278.944	39.9583	134.766	134.766	0.980541		3672.56	1.45471e-06	7.94642e-09	1.28209	1.28209	3.88284	3676.44	3676.44	1.27091e-07	29.7849		0.00135566	0		0.296501	1
					1475	19	95.7963	1.42131e-05	1.44983e-06	278.944	39.1196	134.916	134.916	0.990763		3673.15	1.40283e-06	7.6439e-09	1.28209	1.28209	3.88168	3677.03	3677.03	1.25755e-07	29.7849		0.00134397	0		0.289956	1
					1476	20	96.7666	1.41298e-05	1.43851e-06	278.944	38.2983	135.065	135.065	1.0008		3673.75	1.35615e-06	7.3713e-09	1.28209	1.28209	3.88051	3677.63	3677.63	1.24616e-07	29.7849		0.00133426	0		0.283555	1
					1477	21	97.7194	1.4066e-05	1.42925e-06	278.944	37.494	135.213	135.213	1.01065		3674.34	1.31421e-06	7.12599e-09	1.28209	1.28209	3.87935	3678.22	3678.22	1.23662e-07	29.7849		0.00132645	0		0.277295	1
					1478	22	87.478	1.2412e-05	1.42199e-06	278.944	47.8833	135.361	135.361	0.904733		3674.93	1.27662e-06	6.90563e-09	1.28209	1.28209	3.87818	3678.81	3678.81	1.22887e-07	29.7849		0.00132045	0		0.353744	1
					1479	23	78.6259	1.09719e-05	1.30119e-06	278.944	56.8827	135.509	135.509	0.813181		3675.53	1.24301e-06	6.70811e-09	1.28209	1.28209	3.87701	3679.4	3679.4	1.22282e-07	29.7849		0.00116519	0		0.419772	1
					1480	24	70.9752	9.56955e-06	1.16296e-06	278.944	64.6802	135.655	135.655	0.734054		3676.12	1.20314e-06	6.53153e-09	1.28209	1.28209	3.87585	3680	3680	1.11911e-07	29.7849		0.00102999	0		0.476798	1
					1481	25	64.3631	8.23342e-06	1.02241e-06	278.944	71.4385	135.802	135.802	0.665669		3676.71	1.15626e-06	6.322e-09	1.28209	1.28209	3.87469	3680.59	3680.59	1.00039e-07	29.7849		0.000898347	0		0.52605	1
					1482	26	58.6492	6.99579e-06	8.85955e-07	278.944	77.2979	135.947	135.947	0.606574		3677.31	1.10303e-06	6.07567e-09	1.28209	1.28209	3.87352	3681.18	3681.18	8.79634e-08	29.7849		0.000772917	0		0.568588	1
					1483	27	53.7119	5.8774e-06	7.57748e-07	278.944	82.3803	136.092	136.092	0.55551		3677.9	1.04458e-06	5.79596e-09	1.28209	1.28209	3.87236	3681.77	3681.77	7.62355e-08	29.7849		0.000656734	0		0.605327	1
					1484	28	49.4461	4.88789e-06	6.4048e-07	278.944	86.7905	136.237	136.237	0.511391		3678.5	9.82237e-07	5.48879e-09	1.28209	1.28209	3.87119	3682.37	3682.37	6.5214e-08	29.7849		0.000551745	0		0.637057	1
					1485	29	45.7609	4.02815e-06	5.3562e-07	278.944	90.6196	136.381	136.381	0.473277		3679.09	9.17426e-07	5.16121e-09	1.28209	1.28209	3.87003	3682.96	3682.96	5.51305e-08	29.7849		0.000458854	0		0.664462	1
					1486	30	42.5776	3.29279e-06	4.43656e-07	278.944	93.9462	136.524	136.524	0.440355		3679.68	8.51511e-07	4.82065e-09	1.28209	1.28209	3.86887	3683.55	3683.55	4.61119e-08	29.7849		0.000378145	0		0.68813	1
					1487	31	39.8284	2.6723e-06	3.64339e-07	278.944	96.8381	136.667	136.667	0.411922		3680.28	7.85734e-07	4.47428e-09	1.28209	1.28209	3.8677	3684.15	3684.15	3.82008e-08	29.7849		0.000309113	0		0.708572	0
					1488	32	42.01	2.46053e-06	2.96918e-07	278.944	94.7987	136.809	136.809	0.434484		3680.87	7.21164e-07	4.12865e-09	1.28209	1.28209	3.86654	3684.74	3684.74	3.13764e-08	29.7849		0.000250864	0		0.692929	1
					1489	33	44.1485	2.25055e-06	2.62265e-07	278.944	92.8018	136.95	136.95	0.456602		3681.47	6.58676e-07	3.78936e-09	1.28209	1.28209	3.86538	3685.33	3685.33	2.55743e-08	29.7849		0.000230984	0		0.677631	1
					1490	34	46.2449	2.06133e-06	2.37194e-07	278.944	90.8464	137.091	137.091	0.478283		3682.06	6.00838e-07	3.46101e-09	1.28209	1.28209	3.86422	3685.93	3685.93	2.25931e-08	29.7849		0.000211272	0		0.662671	1
					1491	35	48.3	1.89416e-06	2.16379e-07	278.944	88.9318	137.232	137.232	0.499538		3682.66	5.47906e-07	3.1571e-09	1.28209	1.28209	3.86306	3686.52	3686.52	2.04367e-08	29.7849		0.000193509	0		0.648041	1
					1492	36	50.3146	1.74682e-06	1.98374e-07	278.944	87.057	137.372	137.372	0.520374		3683.25	4.99648e-07	2.87897e-09	1.28209	1.28209	3.8619	3687.11	3687.11	1.86463e-08	29.7849		0.000177816	0		0.633734	1
					1493	37	52.2896	1.61671e-06	1.82603e-07	278.944	85.2213	137.511	137.511	0.5408		3683.85	4.55733e-07	2.62539e-09	1.28209	1.28209	3.86074	3687.71	3687.71	1.70975e-08	29.7849		0.000163983	0		0.619742	1
					1494	38	54.2257	1.50154e-06	1.68715e-07	278.944	83.4239	137.65	137.65	0.560824		3684.44	4.15824e-07	2.39465e-09	1.28209	1.28209	3.85958	3688.3	3688.3	1.57408e-08	29.7849		0.00015177	0		0.60606	1
					1495	39	56.1238	1.3993e-06	1.56441e-07	278.944	81.664	137.788	137.788	0.580455		3685.04	3.79594e-07	2.18494e-09	1.28209	1.28209	3.85842	3688.9	3688.9	1.45459e-08	29.7849		0.000140958	0		0.592679	1
					1496	40	57.9847	1.30831e-06	1.45561e-07	278.944	79.9408	137.925	137.925	0.599701		3685.63	3.46731e-07	1.99457e-09	1.28209	1.28209	3.85726	3689.49	3689.49	1.34899e-08	29.7849		0.00013136	0		0.579594	1
					1497	41	59.809	1.22714e-06	1.35891e-07	278.944	78.2535	138.063	138.063	0.618568		3686.23	3.16945e-07	1.8219e-09	1.28209	1.28209	3.8561	3690.08	3690.08	1.25538e-08	29.7849		0.000122819	0		0.566798	1
					1498	42	61.5975	1.15455e-06	1.27275e-07	278.944	76.6015	138.199	138.199	0.637066		3686.82	2.89965e-07	1.66539e-09	1.28209	1.28209	3.85494	3690.68	3690.68	1.17217e-08	29.7849		0.000115198	0		0.554284	1
					1499	43	63.351	1.08952e-06	1.19579e-07	278.944	74.9839	138.335	138.335	0.655201		3687.42	2.65537e-07	1.52362e-09	1.28209	1.28209	3.85378	3691.27	3691.27	1.09802e-08	29.7849		0.000108384	0		0.542046	1
					1500	44	65.0701	1.03113e-06	1.12691e-07	278.944	73.4002	138.47	138.47	0.672981		3688.02	2.4343e-07	1.39527e-09	1.28209	1.28209	3.85262	3691.87	3691.87	1.0318e-08	29.7849		0.000102279	0		0.530079	1
					1501	45	66.7556	9.78629e-07	1.06513e-07	278.944	71.8495	138.605	138.605	0.690413		3688.61	2.2343e-07	1.27911e-09	1.28209	1.28209	3.85147	3692.46	3692.46	9.72519e-09	29.7849		9.67981e-05	0		0.518375	1
					1502	46	68.4081	9.31342e-07	1.00962e-07	278.944	70.3312	138.739	138.739	0.707504		3689.21	2.05341e-07	1.17402e-09	1.28209	1.28209	3.85031	3693.06	3693.06	9.19351e-09	29.7849		9.18694e-05	0		0.50693	1
					1503	47	70.0284	8.88698e-07	9.59667e-08	278.944	68.8446	138.873	138.873	0.724262		3689.8	1.88982e-07	1.07896e-09	1.28209	1.28209	3.84915	3693.65	3693.65	8.71581e-09	29.7849		8.74303e-05	0		0.495738	1
					1504	48	71.617	8.50197e-07	9.14646e-08	278.944	67.3892	139.006	139.006	0.740691		3690.4	1.74191e-07	9.93009e-10	1.28209	1.28209	3.848	3694.25	3694.25	8.28589e-09	29.7849		8.34271e-05	0		0.484793	1
					1505	49	73.1746	8.15407e-07	8.74022e-08	278.944	65.9641	139.139	139.139	0.756801		3691	1.60819e-07	9.15291e-10	1.28209	1.28209	3.84684	3694.84	3694.84	7.89845e-09	29.7849		7.98128e-05	0		0.474089	1
					1506	50	74.7018	7.83949e-07	8.37331e-08	278.944	64.5689	139.271	139.271	0.772596		3691.59	1.4873e-07	8.45027e-10	1.28209	1.28209	3.84568	3695.44	3695.44	7.54887e-09	29.7849		7.65468e-05	0		0.463622	1
					1507	51	76.1993	7.55493e-07	8.04166e-08	278.944	63.2029	139.402	139.402	0.788084		3692.19	1.37802e-07	7.81507e-10	1.28209	1.28209	3.84453	3696.03	3696.03	7.23314e-09	29.7849		7.35936e-05	0		0.453385	1
					1508	52	77.6677	7.2975e-07	7.74172e-08	278.944	61.8655	139.533	139.533	0.80327		3692.78	1.27923e-07	7.24084e-10	1.28209	1.28209	3.84337	3696.63	3696.63	6.94777e-09	29.7849		7.09223e-05	0		0.443375	1
					1509	1	79.1074	7.06467e-07	7.47042e-08	278.944	60.556	139.663	139.663	0.818161		3693.38	1.18992e-07	6.72173e-10	1.28209	1.28209	3.84222	3697.22	3697.22	6.68971e-09	29.7849		6.85057e-05	0		0.433585	1
					1510	2	80.5193	6.85421e-07	7.22502e-08	278.944	59.274	139.793	139.793	0.832762		3693.98	1.10918e-07	6.25245e-10	1.28209	1.28209	3.84106	3697.82	3697.82	6.45632e-09	29.7849		6.632e-05	0		0.424012	1
					1511	3	81.9037	6.66416e-07	7.00316e-08	278.944	58.0189	139.923	139.923	0.84708		3694.57	1.03619e-07	5.82822e-10	1.28209	1.28209	3.83991	3698.41	3698.41	6.24524e-09	29.7849		6.43443e-05	0		0.41465	1
					1512	4	83.2612	6.4928e-07	6.80274e-08	278.944	56.79	140.051	140.051	0.861121		3695.17	9.70205e-08	5.44469e-10	1.28209	1.28209	3.83876	3699.01	3699.01	6.05445e-09	29.7849		6.25602e-05	0		0.405495	1
					1513	5	84.5925	6.33859e-07	6.62192e-08	278.944	55.587	140.179	140.179	0.874889		3695.77	9.10554e-08	5.09798e-10	1.28209	1.28209	3.8376	3699.61	3699.61	5.88213e-09	29.7849		6.09515e-05	0		0.396541	1
					1514	6	85.898	6.2002e-07	6.45906e-08	278.944	54.4091	140.307	140.307	0.888391		3696.36	8.56633e-08	4.78454e-10	1.28209	1.28209	3.83645	3700.2	3700.2	5.7267e-09	29.7849		5.95039e-05	0		0.387786	1
					1515	7	87.1782	6.07643e-07	6.31273e-08	278.944	53.2559	140.434	140.434	0.901632		3696.96	8.07897e-08	4.50122e-10	1.28209	1.28209	3.8353	3700.8	3700.8	5.58676e-09	29.7849		5.82047e-05	0		0.379224	1
					1516	8	88.4337	5.96622e-07	6.18167e-08	278.944	52.1269	140.561	140.561	0.914617		3697.56	7.63855e-08	4.24513e-10	1.28209	1.28209	3.83414	3701.39	3701.39	5.46108e-09	29.7849		5.70428e-05	0		0.37085	1
					1517	9	89.665	5.86866e-07	6.06475e-08	278.944	51.0217	140.687	140.687	0.927351		3698.16	7.24066e-08	4.01372e-10	1.28209	1.28209	3.83299	3701.99	3701.99	5.34856e-09	29.7849		5.60083e-05	0		0.362662	1
					1518	10	90.8725	5.78291e-07	5.96098e-08	278.944	49.9396	140.812	140.812	0.93984		3698.75	6.88133e-08	3.80465e-10	1.28209	1.28209	3.83184	3702.59	3702.59	5.24824e-09	29.7849		5.50924e-05	0		0.354654	1
					1519	11	92.0568	5.70824e-07	5.86948e-08	278.944	48.8802	140.937	140.937	0.952088		3699.35	6.55697e-08	3.61584e-10	1.28209	1.28209	3.83069	3703.18	3703.18	5.15928e-09	29.7849		5.42874e-05	0		0.346823	1
					1520	12	93.2182	5.64403e-07	5.78948e-08	278.944	47.8431	141.061	141.061	0.9641		3699.95	6.26439e-08	3.4454e-10	1.28209	1.28209	3.82954	3703.78	3703.78	5.08091e-09	29.7849		5.35865e-05	0		0.339165	1
					1521	13	94.3574	5.58969e-07	5.72029e-08	278.944	46.8277	141.185	141.185	0.975882		3700.55	6.00069e-08	3.29167e-10	1.28209	1.28209	3.82839	3704.38	3704.38	5.01246e-09	29.7849		5.29836e-05	0		0.331676	1
					1522	14	95.4747	5.54474e-07	5.66132e-08	278.944	45.8337	141.308	141.308	0.987437		3701.14	5.76328e-08	3.15311e-10	1.28209	1.28209	3.82724	3704.97	3704.97	4.95336e-09	29.7849		5.24736e-05	0		0.324353	1
					1523	15	96.5705	5.50874e-07	5.61202e-08	278.944	44.8606	141.431	141.431	0.998771		3701.74	5.54983e-08	3.02836e-10	1.28209	1.28209	3.82609	3705.57	3705.57	4.90309e-09	29.7849		5.20516e-05	0		0.317191	1
					1524	16	97.6454	5.48131e-07	5.57195e-08	278.944	43.908	141.553	141.553	1.00989		3702.34	5.35826e-08	2.91621e-10	1.28209	1.28209	3.82494	3706.17	3706.17	4.86118e-09	29.7849		5.17136e-05	0		0.310187	1
					1525	17	98.6997	5.46213e-07	5.54068e-08	278.944	42.9754	141.675	141.675	1.02079		3702.94	5.18668e-08	2.81554e-10	1.28209	1.28209	3.82379	3706.76	3706.76	4.82724e-09	29.7849		5.14562e-05	0		0.303337	1
					1526	18	99.7339	5.45092e-07	5.51787e-08	278.944	42.0624	141.796	141.796	1.03149		3703.54	5.03343e-08	2.72539e-10	1.28209	1.28209	3.82264	3707.36	3707.36	4.80093e-09	29.7849		5.12761e-05	0		0.296639	1
					1527	19	100.748	5.44743e-07	5.50322e-08	278.944	41.1686	141.917	141.917	1.04198		3704.13	4.89699e-08	2.64486e-10	1.28209	1.28209	3.82149	3707.96	3707.96	4.78194e-09	29.7849		5.11708e-05	0		0.290089	1
					1528	20	101.743	5.45148e-07	5.49647e-08	278.944	40.2936	142.037	142.037	1.05227		3704.73	4.77602e-08	2.57317e-10	1.28209	1.28209	3.82034	3708.55	3708.55	4.77001e-09	29.7849		5.11381e-05	0		0.283684	1
					1529	21	102.719	5.4629e-07	5.49741e-08	278.944	39.437	142.156	142.156	1.06237		3705.33	4.66931e-08	2.50961e-10	1.28209	1.28209	3.81919	3709.15	3709.15	4.76493e-09	29.7849		5.11761e-05	0		0.27742	1
					1530	22	91.9283	4.85673e-07	5.50585e-08	278.944	50.3472	142.276	142.276	0.950759		3705.93	4.57579e-08	2.45354e-10	1.28209	1.28209	3.81805	3709.75	3709.75	4.76652e-09	29.7849		5.12833e-05	0		0.353871	1
					1531	23	82.603	4.32475e-07	5.07321e-08	278.944	59.791	142.394	142.394	0.854313		3706.53	4.4945e-08	2.4044e-10	1.28209	1.28209	3.8169	3710.35	3710.35	4.77461e-09	29.7849		4.55929e-05	0		0.419898	1
					1532	24	74.5449	3.79758e-07	4.56664e-08	278.944	67.9671	142.512	142.512	0.770973		3707.13	4.38569e-08	2.36169e-10	1.28209	1.28209	3.81575	3710.94	3710.94	4.40014e-09	29.7849		4.05988e-05	0		0.476922	1
					1533	25	67.5822	3.28811e-07	4.04221e-08	278.944	75.0473	142.629	142.629	0.698962		3707.73	4.24629e-08	2.30451e-10	1.28209	1.28209	3.81461	3711.54	3711.54	3.96141e-09	29.7849		3.565e-05	0		0.52617	1
					1534	26	61.5662	2.81055e-07	3.52534e-08	278.944	81.1802	142.746	142.746	0.636743		3708.33	4.07848e-08	2.23125e-10	1.28209	1.28209	3.81346	3712.14	3712.14	3.50705e-09	29.7849		3.08673e-05	0		0.568702	1
					1535	27	56.3687	2.37453e-07	3.03355e-08	278.944	86.4941	142.863	142.863	0.582988		3708.92	3.88637e-08	2.14307e-10	1.28209	1.28209	3.81231	3712.74	3712.74	3.0591e-09	29.7849		2.63842e-05	0		0.605434	1
					1536	28	51.8787	1.98525e-07	2.57882e-08	278.944	91.1	142.979	142.979	0.53655		3709.52	3.67508e-08	2.04212e-10	1.28209	1.28209	3.81117	3713.33	3713.33	2.63278e-09	29.7849		2.22911e-05	0		0.637158	1
					1537	29	48.0001	1.64428e-07	2.16831e-08	278.944	95.094	143.094	143.094	0.496436		3710.12	3.45016e-08	1.93109e-10	1.28209	1.28209	3.81002	3713.93	3713.93	2.23849e-09	29.7849		1.86366e-05	0		0.664556	1
					1538	30	44.6501	1.3505e-07	1.80524e-08	278.944	98.5589	143.209	143.209	0.461789		3710.72	3.21711e-08	1.8129e-10	1.28209	1.28209	3.80888	3714.53	3714.53	1.88246e-09	29.7849		1.54358e-05	0		0.688217	1
					1539	31	41.7569	1.10097e-07	1.48971e-08	278.944	101.566	143.323	143.323	0.431867		3711.32	2.98102e-08	1.69044e-10	1.28209	1.28209	3.80773	3715.13	3715.13	1.5675e-09	29.7849		1.26779e-05	0		0.708652	0
					1540	32	44.0347	1.01754e-07	1.21964e-08	278.944	99.4024	143.437	143.437	0.455424		3711.92	2.74638e-08	1.56638e-10	1.28209	1.28209	3.80659	3715.73	3715.73	1.29374e-09	29.7849		1.03354e-05	0		0.693003	1
					1541	33	46.2663	9.34037e-08	1.0819e-08	278.944	97.2841	143.55	143.55	0.478504		3712.52	2.51695e-08	1.44309e-10	1.28209	1.28209	3.80544	3716.33	3716.33	1.05937e-09	29.7849		9.5522e-06	0		0.6777	1
					1542	34	48.4526	8.5866e-08	9.82258e-09	278.944	95.2106	143.663	143.663	0.501116		3713.12	2.30359e-08	1.32253e-10	1.28209	1.28209	3.8043	3716.92	3716.92	9.3988e-10	29.7849		8.76831e-06	0		0.662735	1
					1543	35	50.5946	7.92026e-08	8.9943e-09	278.944	93.1809	143.776	143.776	0.52327		3713.72	2.10765e-08	1.21042e-10	1.28209	1.28209	3.80316	3717.52	3717.52	8.53455e-10	29.7849		8.06071e-06	0		0.6481	1
					1544	36	52.6933	7.33273e-08	8.27725e-09	278.944	91.194	143.887	143.887	0.544975		3714.32	1.92844e-08	1.10746e-10	1.28209	1.28209	3.80202	3718.12	3718.12	7.81614e-10	29.7849		7.43519e-06	0		0.633788	1
					1545	37	54.7494	6.81383e-08	7.64883e-09	278.944	89.2492	143.999	143.999	0.56624		3714.92	1.7649e-08	1.0133e-10	1.28209	1.28209	3.80087	3718.72	3718.72	7.19418e-10	29.7849		6.88366e-06	0		0.619792	1
					1546	38	56.7639	6.35438e-08	7.09523e-09	278.944	87.3454	144.109	144.109	0.587075		3715.52	1.61588e-08	9.27367e-11	1.28209	1.28209	3.79973	3719.32	3719.32	6.64906e-10	29.7849		6.39651e-06	0		0.606105	1
					1547	39	58.7377	5.94653e-08	6.60587e-09	278.944	85.4819	144.22	144.22	0.607489		3716.12	1.48025e-08	8.49064e-11	1.28209	1.28209	3.79859	3719.92	3719.92	6.16882e-10	29.7849		5.9652e-06	0		0.59272	1
					1548	40	60.6716	5.58359e-08	6.17206e-09	278.944	83.6578	144.329	144.329	0.62749		3716.72	1.35694e-08	7.77799e-11	1.28209	1.28209	3.79745	3720.52	3720.52	5.74428e-10	29.7849		5.58236e-06	0		0.579631	1
					1549	41	62.5663	5.2599e-08	5.7865e-09	278.944	81.8723	144.439	144.439	0.647086		3717.32	1.24492e-08	7.13005e-11	1.28209	1.28209	3.79631	3721.12	3721.12	5.36791e-10	29.7849		5.24161e-06	0		0.566831	1
					1550	42	64.4228	4.97063e-08	5.44303e-09	278.944	80.1246	144.547	144.547	0.666287		3717.92	1.14324e-08	6.54145e-11	1.28209	1.28209	3.79517	3721.72	3721.72	5.0334e-10	29.7849		4.93774e-06	0		0.554314	1
					1551	43	66.2418	4.71164e-08	5.13638e-09	278.944	78.4138	144.656	144.656	0.6851		3718.52	1.05099e-08	6.00716e-11	1.28209	1.28209	3.79403	3722.32	3722.32	4.7354e-10	29.7849		4.66621e-06	0		0.542072	1
					1552	44	68.0241	4.4794e-08	4.8621e-09	278.944	76.7393	144.763	144.763	0.703533		3719.12	9.67349e-09	5.52244e-11	1.28209	1.28209	3.79289	3722.91	3722.91	4.46934e-10	29.7849		4.42308e-06	0		0.530102	1
					1553	45	69.7705	4.27087e-08	4.61634e-09	278.944	75.1002	144.871	144.871	0.721594		3719.72	8.91539e-09	5.08294e-11	1.28209	1.28209	3.79175	3723.51	3723.51	4.23136e-10	29.7849		4.20508e-06	0		0.518395	1
					1554	46	71.4816	4.08341e-08	4.39582e-09	278.944	73.4959	144.977	144.977	0.739291		3720.32	8.22854e-09	4.6846e-11	1.28209	1.28209	3.79061	3724.11	3724.11	4.01813e-10	29.7849		4.00931e-06	0		0.506947	1
					1555	47	73.1583	3.91475e-08	4.1977e-09	278.944	71.9255	145.084	145.084	0.756632		3720.92	7.60643e-09	4.3237e-11	1.28209	1.28209	3.78947	3724.71	3724.71	3.8268e-10	29.7849		3.83332e-06	0		0.495752	1
					1556	48	74.8012	3.76294e-08	4.01953e-09	278.944	70.3884	145.19	145.19	0.773624		3721.53	7.0431e-09	3.99681e-11	1.28209	1.28209	3.78833	3725.31	3725.31	3.65492e-10	29.7849		3.67503e-06	0		0.484803	1
					1557	49	76.411	3.62625e-08	3.8592e-09	278.944	68.8839	145.295	145.295	0.790273		3722.13	6.5331e-09	3.70081e-11	1.28209	1.28209	3.78719	3725.91	3725.91	3.50036e-10	29.7849		3.5325e-06	0		0.474097	1
					1558	50	77.9885	3.50319e-08	3.71487e-09	278.944	67.4112	145.4	145.4	0.806588		3722.73	6.07147e-09	3.43283e-11	1.28209	1.28209	3.78605	3726.51	3726.51	3.36128e-10	29.7849		3.40417e-06	0		0.463627	1
					1559	51	79.5342	3.39247e-08	3.58494e-09	278.944	65.9698	145.504	145.504	0.822575		3723.33	5.65369e-09	3.19027e-11	1.28209	1.28209	3.78492	3727.11	3727.11	3.23609e-10	29.7849		3.28863e-06	0		0.453388	1
					1560	52	81.0489	3.29294e-08	3.46801e-09	278.944	64.5589	145.608	145.608	0.83824		3723.93	5.27566e-09	2.97075e-11	1.28209	1.28209	3.78378	3727.71	3727.71	3.12341e-10	29.7849		3.18468e-06	0		0.443375	1
					1561	1	82.5332	3.20361e-08	3.36287e-09	278.944	63.178	145.711	145.711	0.853591		3724.53	4.93365e-09	2.77211e-11	1.28209	1.28209	3.78264	3728.31	3728.31	3.02203e-10	29.7849		3.0913e-06	0		0.433584	1
					1562	2	83.9877	3.12361e-08	3.26844e-09	278.944	61.8264	145.814	145.814	0.868634		3725.13	4.62428e-09	2.5924e-11	1.28209	1.28209	3.7815	3728.92	3728.92	2.93088e-10	29.7849		3.00743e-06	0		0.424008	1
					1563	3	85.413	3.05217e-08	3.1838e-09	278.944	60.5034	145.916	145.916	0.883376		3725.74	4.34452e-09	2.42985e-11	1.28209	1.28209	3.78037	3729.52	3729.52	2.84904e-10	29.7849		2.93234e-06	0		0.414644	1
					1564	4	86.8098	2.98861e-08	3.10812e-09	278.944	59.2086	146.018	146.018	0.897822		3726.34	4.09158e-09	2.28284e-11	1.28209	1.28209	3.77923	3730.12	3730.12	2.77571e-10	29.7849		2.86527e-06	0		0.405487	1
					1565	5	88.1786	2.93234e-08	3.04068e-09	278.944	57.9412	146.12	146.12	0.911978		3726.94	3.86297e-09	2.14994e-11	1.28209	1.28209	3.7781	3730.72	3730.72	2.71016e-10	29.7849		2.80557e-06	0		0.396532	1
					1566	6	89.52	2.88284e-08	2.98084e-09	278.944	56.7007	146.221	146.221	0.925852		3727.54	3.65644e-09	2.02982e-11	1.28209	1.28209	3.77696	3731.32	3731.32	2.65178e-10	29.7849		2.75278e-06	0		0.387775	1
					1567	7	90.8346	2.83965e-08	2.92806e-09	278.944	55.4866	146.321	146.321	0.939448		3728.14	3.46995e-09	1.9213e-11	1.28209	1.28209	3.77583	3731.92	3731.92	2.60003e-10	29.7849		2.70631e-06	0		0.379211	1
					1568	8	92.123	2.80237e-08	2.88185e-09	278.944	54.2983	146.421	146.421	0.952772		3728.75	3.30167e-09	1.82331e-11	1.28209	1.28209	3.77469	3732.52	3732.52	2.5544e-10	29.7849		2.66571e-06	0		0.370836	1
					1569	9	93.3856	2.77065e-08	2.84176e-09	278.944	53.1352	146.521	146.521	0.965831		3729.35	3.14995e-09	1.73489e-11	1.28209	1.28209	3.77356	3733.12	3733.12	2.51449e-10	29.7849		2.63077e-06	0		0.362646	1
					1570	10	94.623	2.74417e-08	2.80743e-09	278.944	51.9968	146.62	146.62	0.978629		3729.95	3.0133e-09	1.65517e-11	1.28209	1.28209	3.77242	3733.72	3733.72	2.47991e-10	29.7849		2.60095e-06	0		0.354637	1
					1571	11	95.8357	2.72268e-08	2.77853e-09	278.944	50.8826	146.718	146.718	0.991172		3730.55	2.89038e-09	1.58336e-11	1.28209	1.28209	3.77129	3734.32	3734.32	2.45035e-10	29.7849		2.57612e-06	0		0.346805	1
					1572	12	97.0243	2.70592e-08	2.75476e-09	278.944	49.7922	146.817	146.817	1.00346		3731.16	2.77999e-09	1.51877e-11	1.28209	1.28209	3.77016	3734.93	3734.93	2.42551e-10	29.7849		2.5559e-06	0		0.339146	1
					1573	13	98.1893	2.69371e-08	2.73588e-09	278.944	48.7249	146.914	146.914	1.01551		3731.76	2.68104e-09	1.46077e-11	1.28209	1.28209	3.76902	3735.53	3735.53	2.40515e-10	29.7849		2.54021e-06	0		0.331655	1
					1574	14	99.3311	2.68588e-08	2.72166e-09	278.944	47.6803	147.011	147.011	1.02732		3732.36	2.59256e-09	1.40877e-11	1.28209	1.28209	3.76789	3736.13	3736.13	2.38905e-10	29.7849		2.52876e-06	0		0.324331	1
					1575	15	100.45	2.68226e-08	2.71193e-09	278.944	46.6579	147.108	147.108	1.0389		3732.96	2.51369e-09	1.36228e-11	1.28209	1.28209	3.76676	3736.73	3736.73	2.37702e-10	29.7849		2.5214e-06	0		0.317168	1
					1576	16	101.547	2.68275e-08	2.70652e-09	278.944	45.6573	147.204	147.204	1.05024		3733.57	2.44363e-09	1.32084e-11	1.28209	1.28209	3.76563	3737.33	3737.33	2.36891e-10	29.7849		2.51798e-06	0		0.310163	1
					1577	17	102.622	2.68724e-08	2.7053e-09	278.944	44.678	147.3	147.3	1.06136		3734.17	2.38169e-09	1.28403e-11	1.28209	1.28209	3.7645	3737.93	3737.93	2.36457e-10	29.7849		2.51842e-06	0		0.303313	1
					1578	18	103.676	2.69565e-08	2.70817e-09	278.944	43.7195	147.395	147.395	1.07226		3734.77	2.32725e-09	1.25149e-11	1.28209	1.28209	3.76336	3738.54	3738.54	2.36388e-10	29.7849		2.52266e-06	0		0.296614	1
					1579	19	104.709	2.70793e-08	2.71502e-09	278.944	42.7815	147.49	147.49	1.08294		3735.38	2.27975e-09	1.22288e-11	1.28209	1.28209	3.76223	3739.14	3739.14	2.36677e-10	29.7849		2.53054e-06	0		0.290063	1
					1580	20	105.721	2.72404e-08	2.7258e-09	278.944	41.8634	147.585	147.585	1.09341		3735.98	2.23868e-09	1.19792e-11	1.28209	1.28209	3.7611	3739.74	3739.74	2.37314e-10	29.7849		2.54207e-06	0		0.283657	1
					1581	21	106.714	2.74394e-08	2.74045e-09	278.944	40.9649	147.679	147.679	1.10368		3736.58	2.20361e-09	1.17634e-11	1.28209	1.28209	3.75997	3740.34	3740.34	2.38295e-10	29.7849		2.55723e-06	0		0.277392	1
					1582	22	95.4811	2.45378e-08	2.75895e-09	278.944	52.2912	147.772	147.772	0.987504		3737.19	2.17414e-09	1.15791e-11	1.28209	1.28209	3.75884	3740.95	3740.95	2.39614e-10	29.7849		2.5759e-06	0		0.353863	1
					1583	23	85.776	2.19752e-08	2.55602e-09	278.944	62.0893	147.865	147.865	0.88713		3737.79	2.14993e-09	1.14243e-11	1.28209	1.28209	3.75771	3741.55	3741.55	2.4127e-10	29.7849		2.30347e-06	0		0.419905	1
					1584	24	77.3911	1.93986e-08	2.31363e-09	278.944	70.5669	147.958	147.958	0.80041		3738.39	2.11096e-09	1.12971e-11	1.28209	1.28209	3.75659	3742.15	3742.15	2.23561e-10	29.7849		2.06295e-06	0		0.476939	1
					1585	25	70.147	1.68795e-08	2.05886e-09	278.944	77.9031	148.05	148.05	0.725489		3739	2.05558e-09	1.10923e-11	1.28209	1.28209	3.75546	3742.75	3742.75	2.02392e-10	29.7849		1.82108e-06	0		0.526194	1
					1586	26	63.8889	1.44952e-08	1.80464e-09	278.944	84.253	148.142	148.142	0.660765		3739.6	1.98471e-09	1.08013e-11	1.28209	1.28209	3.75433	3743.36	3743.36	1.80135e-10	29.7849		1.58457e-06	0		0.568732	1
					1587	27	58.4828	1.23003e-08	1.56027e-09	278.944	89.7503	148.233	148.233	0.604853		3740.21	1.90027e-09	1.04288e-11	1.28209	1.28209	3.7532	3743.96	3743.96	1.57918e-10	29.7849		1.36078e-06	0		0.605467	1
					1588	28	53.813	1.03265e-08	1.33233e-09	278.944	94.511	148.324	148.324	0.556556		3740.81	1.80479e-09	9.98512e-12	1.28209	1.28209	3.75207	3744.56	3744.56	1.36556e-10	29.7849		1.15467e-06	0		0.637193	1
					1589	29	49.7795	8.58643e-09	1.12499e-09	278.944	98.6349	148.414	148.414	0.51484		3741.41	1.70103e-09	9.48336e-12	1.28209	1.28209	3.75094	3745.16	3745.16	1.16626e-10	29.7849		9.69391e-07	0		0.664591	1
					1590	30	46.2959	7.07853e-09	9.40369e-10	278.944	102.208	148.504	148.504	0.478811		3742.02	1.59181e-09	8.93814e-12	1.28209	1.28209	3.74982	3745.77	3745.77	9.84921e-11	29.7849		8.06041e-07	0		0.688252	1
					1591	31	43.2874	5.79096e-09	7.78951e-10	278.944	105.306	148.594	148.594	0.447696		3742.62	1.47977e-09	8.36421e-12	1.28209	1.28209	3.74869	3746.37	3746.37	8.23417e-11	29.7849		6.64477e-07	0		0.708687	0
					1592	32	45.6406	5.36789e-09	6.40035e-10	278.944	103.042	148.683	148.683	0.472033		3743.23	1.3673e-09	7.7755e-12	1.28209	1.28209	3.74756	3746.97	3746.97	6.82185e-11	29.7849		5.43656e-07	0		0.693034	1
					1593	33	47.9451	4.9412e-09	5.69647e-10	278.944	100.827	148.772	148.772	0.495867		3743.83	1.2564e-09	7.18448e-12	1.28209	1.28209	3.74644	3747.58	3747.58	5.60616e-11	29.7849		5.03878e-07	0		0.677727	1
					1594	34	50.2018	4.55553e-09	5.18742e-10	278.944	98.6581	148.86	148.86	0.519207		3744.44	1.15288e-09	6.60174e-12	1.28209	1.28209	3.74531	3748.18	3748.18	4.99043e-11	29.7849		4.63877e-07	0		0.662758	1
					1595	35	52.4117	4.21451e-09	4.76396e-10	278.944	96.5359	148.948	148.948	0.542063		3745.04	1.05756e-09	6.05782e-12	1.28209	1.28209	3.74419	3748.79	3748.79	4.54521e-11	29.7849		4.27668e-07	0		0.64812	1
					1596	36	54.5759	3.9138e-09	4.3972e-10	278.944	94.4591	149.035	149.035	0.564446		3745.65	9.70165e-10	5.55693e-12	1.28209	1.28209	3.74306	3749.39	3749.39	4.17485e-11	29.7849		3.95623e-07	0		0.633805	1
					1597	37	56.6952	3.64823e-09	4.07571e-10	278.944	92.4266	149.122	149.122	0.586365		3746.25	8.90239e-10	5.09774e-12	1.28209	1.28209	3.74194	3749.99	3749.99	3.85406e-11	29.7849		3.67444e-07	0		0.619806	1
					1598	38	58.7708	3.41313e-09	3.79248e-10	278.944	90.4376	149.208	149.208	0.607831		3746.86	8.1726e-10	4.67776e-12	1.28209	1.28209	3.74081	3750.6	3750.6	3.57286e-11	29.7849		3.42462e-07	0		0.606116	1
					1599	39	60.8033	3.20449e-09	3.54214e-10	278.944	88.4911	149.294	149.294	0.628852		3747.46	7.50715e-10	4.29429e-12	1.28209	1.28209	3.73969	3751.2	3751.2	3.32511e-11	29.7849		3.20379e-07	0		0.592729	1
					1600	40	62.7939	3.01891e-09	3.32027e-10	278.944	86.5862	149.38	149.38	0.649439		3748.07	6.90106e-10	3.94464e-12	1.28209	1.28209	3.73857	3751.81	3751.81	3.10612e-11	29.7849		3.00825e-07	0		0.579637	1
					1601	41	64.7432	2.85351e-09	3.12315e-10	278.944	84.722	149.465	149.465	0.6696		3748.67	6.34957e-10	3.62617e-12	1.28209	1.28209	3.73744	3752.41	3752.41	2.91203e-11	29.7849		2.83427e-07	0		0.566834	1
					1602	42	66.6523	2.70584e-09	2.94765e-10	278.944	82.8977	149.55	149.55	0.689345		3749.28	5.84819e-10	3.33639e-12	1.28209	1.28209	3.73632	3753.01	3753.01	2.7396e-11	29.7849		2.67887e-07	0		0.554314	1
					1603	43	68.522	2.57379e-09	2.7911e-10	278.944	81.1124	149.634	149.634	0.708681		3749.88	5.39267e-10	3.07293e-12	1.28209	1.28209	3.7352	3753.62	3753.62	2.58607e-11	29.7849		2.53984e-07	0		0.542071	1
					1604	44	70.353	2.45555e-09	2.65122e-10	278.944	79.3654	149.718	149.718	0.727619		3750.49	4.97908e-10	2.83358e-12	1.28209	1.28209	3.73407	3754.22	3754.22	2.44912e-11	29.7849		2.41641e-07	0		0.530098	1
					1605	45	72.1462	2.34959e-09	2.52606e-10	278.944	77.6557	149.802	149.802	0.746165		3751.09	4.60376e-10	2.61626e-12	1.28209	1.28209	3.73295	3754.83	3754.83	2.32675e-11	29.7849		2.30489e-07	0		0.518389	1
					1606	46	73.9024	2.25457e-09	2.41395e-10	278.944	75.9826	149.885	149.885	0.764328		3751.7	4.26332e-10	2.41905e-12	1.28209	1.28209	3.73183	3755.43	3755.43	2.21727e-11	29.7849		2.206e-07	0		0.506939	1
					1607	47	75.6224	2.16933e-09	2.31345e-10	278.944	74.3453	149.968	149.968	0.782117		3752.31	3.95464e-10	2.24017e-12	1.28209	1.28209	3.73071	3756.04	3756.04	2.11921e-11	29.7849		2.11678e-07	0		0.495742	1
					1608	48	77.3069	2.09287e-09	2.22332e-10	278.944	72.743	150.05	150.05	0.799539		3752.91	3.67487e-10	2.07798e-12	1.28209	1.28209	3.72959	3756.64	3756.64	2.0313e-11	29.7849		2.03648e-07	0		0.484792	1
					1609	49	78.9567	2.02433e-09	2.14248e-10	278.944	71.1751	150.132	150.132	0.816602		3753.52	3.42138e-10	1.93097e-12	1.28209	1.28209	3.72847	3757.25	3757.25	1.95248e-11	29.7849		1.96436e-07	0		0.474084	1
					1610	50	80.5726	1.96295e-09	2.06999e-10	278.944	69.6408	150.213	150.213	0.833314		3754.12	3.19177e-10	1.79777e-12	1.28209	1.28209	3.72735	3757.85	3757.85	1.88179e-11	29.7849		1.90042e-07	0		0.463612	1
					1611	51	82.1551	1.90807e-09	2.00505e-10	278.944	68.1393	150.294	150.294	0.849681		3754.73	2.98386e-10	1.67713e-12	1.28209	1.28209	3.72623	3758.46	3758.46	1.81842e-11	29.7849		1.84242e-07	0		0.453372	1
					1612	52	83.7051	1.85911e-09	1.94695e-10	278.944	66.67	150.375	150.375	0.865711		3755.34	2.79567e-10	1.56788e-12	1.28209	1.28209	3.72511	3759.06	3759.06	1.76165e-11	29.7849		1.79112e-07	0		0.443358	1
					1613	1	85.2231	1.81558e-09	1.89508e-10	278.944	65.2321	150.455	150.455	0.881412		3755.94	2.62538e-10	1.469e-12	1.28209	1.28209	3.72399	3759.67	3759.67	1.71088e-11	29.7849		1.74502e-07	0		0.433565	1
					1614	2	86.71	1.77703e-09	1.84889e-10	278.944	63.8251	150.535	150.535	0.89679		3756.55	2.47135e-10	1.37952e-12	1.28209	1.28209	3.72287	3760.27	3760.27	1.66557e-11	29.7849		1.70413e-07	0		0.423988	1
					1615	3	88.1663	1.74308e-09	1.80791e-10	278.944	62.4483	150.615	150.615	0.911851		3757.16	2.33209e-10	1.29858e-12	1.28209	1.28209	3.72175	3760.88	3760.88	1.62523e-11	29.7849		1.66844e-07	0		0.414623	1
					1616	4	89.5927	1.7134e-09	1.77174e-10	278.944	61.1009	150.694	150.694	0.926603		3757.76	2.20627e-10	1.22541e-12	1.28209	1.28209	3.72063	3761.48	3761.48	1.58947e-11	29.7849		1.63647e-07	0		0.405465	1
					1617	5	90.9898	1.68768e-09	1.74001e-10	278.944	59.7825	150.772	150.772	0.941053		3758.37	2.09265e-10	1.1593e-12	1.28209	1.28209	3.71951	3762.09	3762.09	1.55792e-11	29.7849		1.60822e-07	0		0.396509	1
					1618	6	92.3582	1.66567e-09	1.71241e-10	278.944	58.4923	150.851	150.851	0.955205		3758.98	1.99015e-10	1.0996e-12	1.28209	1.28209	3.7184	3762.7	3762.7	1.53027e-11	29.7849		1.58442e-07	0		0.38775	1
					1619	7	93.6985	1.64714e-09	1.68866e-10	278.944	57.2298	150.928	150.928	0.969068		3759.59	1.89775e-10	1.04573e-12	1.28209	1.28209	3.71728	3763.3	3763.3	1.50624e-11	29.7849		1.56361e-07	0		0.379185	1
					1620	8	95.0114	1.63191e-09	1.66851e-10	278.944	55.9944	151.006	151.006	0.982646		3760.19	1.81457e-10	9.97186e-13	1.28209	1.28209	3.71616	3763.91	3763.91	1.48558e-11	29.7849		1.5465e-07	0		0.37081	1
					1621	9	96.2974	1.61979e-09	1.65177e-10	278.944	54.7855	151.083	151.083	0.995946		3760.8	1.73981e-10	9.53481e-13	1.28209	1.28209	3.71505	3764.51	3764.51	1.4681e-11	29.7849		1.53163e-07	0		0.362619	1
					1622	10	97.557	1.61065e-09	1.63825e-10	278.944	53.6026	151.16	151.16	1.00897		3761.41	1.67272e-10	9.14195e-13	1.28209	1.28209	3.71393	3765.12	3765.12	1.45361e-11	29.7849		1.52048e-07	0		0.354609	1
					1623	11	98.7908	1.60436e-09	1.62779e-10	278.944	52.445	151.236	151.236	1.02173		3762.01	1.61266e-10	8.78944e-13	1.28209	1.28209	3.71281	3765.73	3765.73	1.44194e-11	29.7849		1.5123e-07	0		0.346776	1
					1624	12	99.9995	1.60081e-09	1.62026e-10	278.944	51.3123	151.312	151.312	1.03423		3762.62	1.55903e-10	8.47384e-13	1.28209	1.28209	3.7117	3766.33	3766.33	1.43296e-11	29.7849		1.50636e-07	0		0.339116	1
					1625	13	101.183	1.59991e-09	1.61554e-10	278.944	50.2039	151.387	151.387	1.04648		3763.23	1.51131e-10	8.19207e-13	1.28209	1.28209	3.71058	3766.94	3766.94	1.42656e-11	29.7849		1.50264e-07	0		0.331626	1
					1626	14	102.343	1.6016e-09	1.61353e-10	278.944	49.1193	151.462	151.462	1.05847		3763.84	1.46903e-10	7.94134e-13	1.28209	1.28209	3.70947	3767.55	3767.55	1.42264e-11	29.7849		1.50189e-07	0		0.3243	1
					1627	15	103.479	1.60581e-09	1.61416e-10	278.944	48.058	151.537	151.537	1.07022		3764.45	1.43176e-10	7.71916e-13	1.28209	1.28209	3.70835	3768.15	3768.15	1.4211e-11	29.7849		1.50338e-07	0		0.317137	1
					1628	16	104.592	1.6125e-09	1.61736e-10	278.944	47.0195	151.612	151.612	1.08173		3765.05	1.39911e-10	7.52331e-13	1.28209	1.28209	3.70724	3768.76	3768.76	1.42188e-11	29.7849		1.5071e-07	0		0.310132	1
					1629	17	105.682	1.62164e-09	1.62308e-10	278.944	46.0033	151.685	151.685	1.09301		3765.66	1.37076e-10	7.35179e-13	1.28209	1.28209	3.70612	3769.37	3769.37	1.42493e-11	29.7849		1.51379e-07	0		0.303281	1
					1630	18	106.75	1.6332e-09	1.63128e-10	278.944	45.009	151.759	151.759	1.10405		3766.27	1.3464e-10	7.20281e-13	1.28209	1.28209	3.70501	3769.98	3769.98	1.4302e-11	29.7849		1.52197e-07	0		0.296582	1
					1631	19	107.796	1.64718e-09	1.64193e-10	278.944	44.036	151.832	151.832	1.11487		3766.88	1.32575e-10	7.07479e-13	1.28209	1.28209	3.7039	3770.58	3770.58	1.43766e-11	29.7849		1.53312e-07	0		0.29003	1
					1632	20	108.821	1.66358e-09	1.65503e-10	278.944	43.0839	151.905	151.905	1.12547		3767.49	1.30859e-10	6.96632e-13	1.28209	1.28209	3.70278	3771.19	3771.19	1.44728e-11	29.7849		1.5465e-07	0		0.283624	1
					1633	21	109.825	1.68242e-09	1.67057e-10	278.944	42.1523	151.978	151.978	1.13586		3768.1	1.29471e-10	6.87616e-13	1.28209	1.28209	3.70167	3771.8	3771.8	1.45906e-11	29.7849		1.56138e-07	0		0.277359	1
					1634	22	98.2475	1.51127e-09	1.68856e-10	278.944	53.8023	152.05	152.05	1.01611		3768.7	1.28391e-10	6.80319e-13	1.28209	1.28209	3.70056	3772.4	3772.4	1.473e-11	29.7849		1.57922e-07	0		0.353847	1
					1635	23	88.2455	1.35937e-09	1.5709e-10	278.944	63.8759	152.121	152.121	0.912671		3769.31	1.27604e-10	6.74646e-13	1.28209	1.28209	3.69945	3773.01	3773.01	1.4891e-11	29.7849		1.41862e-07	0		0.419901	1
					1636	24	79.6053	1.20484e-09	1.428e-10	278.944	72.5876	152.193	152.193	0.82331		3769.92	1.25878e-10	6.70512e-13	1.28209	1.28209	3.69834	3773.62	3773.62	1.38557e-11	29.7849		1.27587e-07	0		0.476945	1
					1637	25	72.1416	1.05235e-09	1.27593e-10	278.944	80.1223	152.264	152.264	0.746117		3770.53	1.23104e-10	6.61441e-13	1.28209	1.28209	3.69722	3774.23	3774.23	1.25972e-11	29.7849		1.13088e-07	0		0.526207	1
					1638	26	65.6944	9.06933e-10	1.1227e-10	278.944	86.6401	152.334	152.334	0.679438		3771.14	1.19329e-10	6.46864e-13	1.28209	1.28209	3.69611	3774.84	3774.84	1.12576e-11	29.7849		9.88127e-08	0		0.568749	1
					1639	27	60.1255	7.72194e-10	9.74203e-11	278.944	92.2793	152.405	152.405	0.621842		3771.75	1.14665e-10	6.27028e-13	1.28209	1.28209	3.695	3775.44	3775.44	9.90724e-12	29.7849		8.51321e-08	0		0.605488	1
					1640	28	55.3154	6.50338e-10	8.34737e-11	278.944	97.1592	152.475	152.475	0.572094		3772.36	1.09262e-10	6.02518e-13	1.28209	1.28209	3.69389	3776.05	3776.05	8.59821e-12	29.7849		7.24924e-08	0		0.637216	1
					1641	29	51.161	5.42378e-10	7.07117e-11	278.944	101.383	152.544	152.544	0.529128		3772.97	1.03288e-10	5.74123e-13	1.28209	1.28209	3.69278	3776.66	3776.66	7.36848e-12	29.7849		6.10423e-08	0		0.664615	1
					1642	30	47.5731	4.484e-10	5.92883e-11	278.944	105.04	152.613	152.613	0.49202		3773.58	9.69186e-11	5.42733e-13	1.28209	1.28209	3.69167	3777.27	3777.27	6.24296e-12	29.7849		5.09306e-08	0		0.688277	1
					1643	31	44.4747	3.67829e-10	4.9254e-11	278.944	108.208	152.682	152.682	0.459975		3774.19	9.03191e-11	5.09263e-13	1.28209	1.28209	3.69056	3777.88	3777.88	5.23526e-12	29.7849		4.20828e-08	0		0.708711	0
					1644	32	46.886	3.41725e-10	4.05818e-11	278.944	105.865	152.751	152.751	0.484914		3774.8	8.36401e-11	4.74584e-13	1.28209	1.28209	3.68945	3778.48	3778.48	4.34991e-12	29.7849		3.4499e-08	0		0.693055	1
					1645	33	49.2465	3.15238e-10	3.62111e-11	278.944	103.572	152.819	152.819	0.509327		3775.4	7.70114e-11	4.39489e-13	1.28209	1.28209	3.68835	3779.09	3779.09	3.5846e-12	29.7849		3.20454e-08	0		0.677746	1
					1646	34	51.5573	2.91276e-10	3.30514e-11	278.944	101.329	152.887	152.887	0.533226		3776.01	7.08066e-11	4.04657e-13	1.28209	1.28209	3.68724	3779.7	3779.7	3.19905e-12	29.7849		2.95918e-08	0		0.662774	1
					1647	35	53.8194	2.70086e-10	3.04218e-11	278.944	99.1345	152.954	152.954	0.556622		3776.62	6.50807e-11	3.72053e-13	1.28209	1.28209	3.68613	3780.31	3780.31	2.92038e-12	29.7849		2.73612e-08	0		0.648133	1
					1648	36	56.0339	2.51403e-10	2.81437e-11	278.944	96.9871	153.021	153.021	0.579525		3777.23	5.98222e-11	3.41967e-13	1.28209	1.28209	3.68502	3780.92	3780.92	2.68847e-12	29.7849		2.53538e-08	0		0.633816	1
					1649	37	58.2017	2.34906e-10	2.61468e-11	278.944	94.886	153.088	153.088	0.601946		3777.84	5.50048e-11	3.14336e-13	1.28209	1.28209	3.68392	3781.53	3781.53	2.48755e-12	29.7849		2.35693e-08	0		0.619814	1
					1650	38	60.3239	2.20307e-10	2.43878e-11	278.944	92.8301	153.154	153.154	0.623894		3778.45	5.05996e-11	2.89023e-13	1.28209	1.28209	3.68281	3782.14	3782.14	2.31142e-12	29.7849		2.20823e-08	0		0.606122	1
					1651	39	62.4015	2.07356e-10	2.28335e-11	278.944	90.8186	153.22	153.22	0.645381		3779.06	4.65771e-11	2.65876e-13	1.28209	1.28209	3.6817	3782.75	3782.75	2.15627e-12	29.7849		2.06696e-08	0		0.592733	1
					1652	40	64.4353	1.95845e-10	2.14564e-11	278.944	88.8504	153.286	153.286	0.666416		3779.68	4.29087e-11	2.4474e-13	1.28209	1.28209	3.6806	3783.36	3783.36	2.01917e-12	29.7849		1.948e-08	0		0.579639	1
					1653	41	66.4264	1.85594e-10	2.02337e-11	278.944	86.9247	153.351	153.351	0.687008		3780.29	3.95668e-11	2.25464e-13	1.28209	1.28209	3.67949	3783.97	3783.97	1.8977e-12	29.7849		1.83647e-08	0		0.566835	1
					1654	42	68.3755	1.76451e-10	1.91459e-11	278.944	85.0405	153.416	153.416	0.707167		3780.9	3.65252e-11	2.07904e-13	1.28209	1.28209	3.67838	3784.57	3784.57	1.78985e-12	29.7849		1.73982e-08	0		0.554313	1
					1655	43	70.2837	1.68286e-10	1.81764e-11	278.944	83.1969	153.481	153.481	0.726903		3781.51	3.3759e-11	1.91922e-13	1.28209	1.28209	3.67728	3785.18	3785.18	1.69389e-12	29.7849		1.65803e-08	0		0.542068	1
					1656	44	72.1518	1.60987e-10	1.73112e-11	278.944	81.3931	153.545	153.545	0.746223		3782.12	3.1245e-11	1.77387e-13	1.28209	1.28209	3.67617	3785.79	3785.79	1.60838e-12	29.7849		1.57625e-08	0		0.530093	1
					1657	45	73.9807	1.5446e-10	1.65383e-11	278.944	79.6282	153.609	153.609	0.765138		3782.73	2.89618e-11	1.64177e-13	1.28209	1.28209	3.67507	3786.4	3786.4	1.53207e-12	29.7849		1.50933e-08	0		0.518383	1
					1658	46	75.7711	1.48621e-10	1.58473e-11	278.944	77.9014	153.673	153.673	0.783655		3783.34	2.68891e-11	1.5218e-13	1.28209	1.28209	3.67396	3787.01	3787.01	1.4639e-12	29.7849		1.44985e-08	0		0.506931	1
					1659	47	77.5239	1.434e-10	1.52292e-11	278.944	76.2119	153.736	153.736	0.801784		3783.95	2.50086e-11	1.4129e-13	1.28209	1.28209	3.67286	3787.62	3787.62	1.40296e-12	29.7849		1.3978e-08	0		0.495733	1
					1660	48	79.24	1.38734e-10	1.46765e-11	278.944	74.5588	153.799	153.799	0.819531		3784.56	2.33033e-11	1.31409e-13	1.28209	1.28209	3.67176	3788.23	3788.23	1.34846e-12	29.7849		1.34576e-08	0		0.484782	1
					1661	49	80.92	1.3457e-10	1.41824e-11	278.944	72.9414	153.861	153.861	0.836907		3785.17	2.17574e-11	1.22448e-13	1.28209	1.28209	3.67065	3788.84	3788.84	1.29973e-12	29.7849		1.30115e-08	0		0.474072	1
					1662	50	82.5647	1.30861e-10	1.37413e-11	278.944	71.3589	153.924	153.924	0.853918		3785.78	2.03568e-11	1.14325e-13	1.28209	1.28209	3.66955	3789.45	3789.45	1.25618e-12	29.7849		1.26397e-08	0		0.463599	1
					1663	51	84.175	1.27567e-10	1.33481e-11	278.944	69.8106	153.986	153.986	0.870572		3786.4	1.90883e-11	1.06966e-13	1.28209	1.28209	3.66845	3790.06	3790.06	1.2173e-12	29.7849		1.22679e-08	0		0.453358	1
					1664	52	85.7515	1.24653e-10	1.29985e-11	278.944	68.2958	154.047	154.047	0.886876		3787.01	1.79401e-11	1.003e-13	1.28209	1.28209	3.66735	3790.67	3790.67	1.18266e-12	29.7849		1.19705e-08	0		0.443343	1
					1665	1	87.295	1.22088e-10	1.26886e-11	278.944	66.8136	154.109	154.109	0.90284		3787.62	1.69013e-11	9.42672e-14	1.28209	1.28209	3.66624	3791.28	3791.28	1.15187e-12	29.7849		1.16731e-08	0		0.433549	1
					1666	2	88.8061	1.19844e-10	1.24153e-11	278.944	65.3635	154.17	154.17	0.918468		3788.23	1.59621e-11	8.88088e-14	1.28209	1.28209	3.66514	3791.9	3791.9	1.1246e-12	29.7849		1.14501e-08	0		0.423971	1
					1667	3	90.2856	1.17899e-10	1.21755e-11	278.944	63.9446	154.23	154.23	0.93377		3788.84	1.51135e-11	8.38736e-14	1.28209	1.28209	3.66404	3792.51	3792.51	1.10055e-12	29.7849		1.1227e-08	0		0.414605	1
					1668	4	91.7341	1.16233e-10	1.19669e-11	278.944	62.5565	154.291	154.291	0.948751		3789.45	1.43475e-11	7.94147e-14	1.28209	1.28209	3.66294	3793.12	3793.12	1.07947e-12	29.7849		1.10783e-08	0		0.405446	1
					1669	5	93.1523	1.14826e-10	1.17872e-11	278.944	61.1983	154.351	154.351	0.963418		3790.07	1.36566e-11	7.53896e-14	1.28209	1.28209	3.66184	3793.73	3793.73	1.06114e-12	29.7849		1.09296e-08	0		0.396489	1
					1670	6	94.5408	1.13665e-10	1.16345e-11	278.944	59.8695	154.41	154.41	0.977778		3790.68	1.30344e-11	7.17596e-14	1.28209	1.28209	3.66074	3794.34	3794.34	1.04538e-12	29.7849		1.07809e-08	0		0.38773	1
					1671	7	95.9002	1.12735e-10	1.15072e-11	278.944	58.5694	154.47	154.47	0.991839		3791.29	1.24748e-11	6.84901e-14	1.28209	1.28209	3.65964	3794.95	3794.95	1.032e-12	29.7849		1.07066e-08	0		0.379165	1
					1672	8	97.2313	1.12026e-10	1.14037e-11	278.944	57.2974	154.529	154.529	1.0056		3791.9	1.19723e-11	6.55495e-14	1.28209	1.28209	3.65854	3795.56	3795.56	1.02087e-12	29.7849		1.05579e-08	0		0.370788	1
					1673	9	98.5345	1.11526e-10	1.1323e-11	278.944	56.0529	154.587	154.587	1.01908		3792.52	1.15222e-11	6.29095e-14	1.28209	1.28209	3.65744	3796.17	3796.17	1.01186e-12	29.7849		1.04835e-08	0		0.362597	1
					1674	10	99.8106	1.11229e-10	1.12639e-11	278.944	54.8354	154.646	154.646	1.03228		3793.13	1.11201e-11	6.05446e-14	1.28209	1.28209	3.65634	3796.78	3796.78	1.00486e-12	29.7849		1.04835e-08	0		0.354587	1
					1675	11	101.06	1.11127e-10	1.12256e-11	278.944	53.6441	154.704	154.704	1.0452		3793.74	1.0762e-11	5.84316e-14	1.28209	1.28209	3.65524	3797.4	3797.4	9.99778e-13	29.7849		1.04092e-08	0		0.346753	1
					1676	12	102.283	1.11215e-10	1.12072e-11	278.944	52.4786	154.762	154.762	1.05785		3794.35	1.04444e-11	5.655e-14	1.28209	1.28209	3.65414	3798.01	3798.01	9.96535e-13	29.7849		1.04092e-08	0		0.339093	1
					1677	13	103.481	1.11487e-10	1.12082e-11	278.944	51.3383	154.819	154.819	1.07024		3794.97	1.01641e-11	5.48811e-14	1.28209	1.28209	3.65305	3798.62	3798.62	9.95064e-13	29.7849		1.04092e-08	0		0.331602	1
					1678	14	104.654	1.11941e-10	1.1228e-11	278.944	50.2227	154.877	154.877	1.08237		3795.58	9.91826e-12	5.34082e-14	1.28209	1.28209	3.65195	3799.23	3799.23	9.9531e-13	29.7849		1.04835e-08	0		0.324276	1
					1679	15	105.802	1.12574e-10	1.12662e-11	278.944	49.1313	154.933	154.933	1.09425		3796.19	9.70437e-12	5.21165e-14	1.28209	1.28209	3.65085	3799.84	3799.84	9.9723e-13	29.7849		1.04835e-08	0		0.317112	1
					1680	16	106.927	1.13384e-10	1.13226e-11	278.944	48.0634	154.99	154.99	1.10588		3796.8	9.52015e-12	5.09927e-14	1.28209	1.28209	3.64975	3800.45	3800.45	1.00079e-12	29.7849		1.05579e-08	0		0.310106	1
					1681	17	108.028	1.1437e-10	1.1397e-11	278.944	47.0187	155.046	155.046	1.11727		3797.42	9.36361e-12	5.00247e-14	1.28209	1.28209	3.64866	3801.07	3801.07	1.00596e-12	29.7849		1.06322e-08	0		0.303256	1
					1682	18	109.106	1.15534e-10	1.14891e-11	278.944	45.9965	155.102	155.102	1.12842		3798.03	9.23294e-12	4.92022e-14	1.28209	1.28209	3.64756	3801.68	3801.68	1.01273e-12	29.7849		1.07066e-08	0		0.296556	1
					1683	19	110.161	1.16874e-10	1.15991e-11	278.944	44.9965	155.158	155.158	1.13933		3798.64	9.12659e-12	4.85156e-14	1.28209	1.28209	3.64647	3802.29	3802.29	1.02109e-12	29.7849		1.08553e-08	0		0.290004	1
					1684	20	111.195	1.18394e-10	1.1727e-11	278.944	44.0181	155.213	155.213	1.15003		3799.26	9.04317e-12	4.79568e-14	1.28209	1.28209	3.64537	3802.9	3802.9	1.03103e-12	29.7849		1.1004e-08	0		0.283598	1
					1685	21	112.207	1.20095e-10	1.18728e-11	278.944	43.061	155.268	155.268	1.16049		3799.87	8.98146e-12	4.75185e-14	1.28209	1.28209	3.64427	3803.52	3803.52	1.04256e-12	29.7849		1.10783e-08	0		0.277332	1
					1686	22	100.365	1.08245e-10	1.20369e-11	278.944	54.9585	155.323	155.323	1.03801		3800.49	8.94043e-12	4.71943e-14	1.28209	1.28209	3.64318	3804.13	3804.13	1.0557e-12	29.7849		1.13014e-08	0		0.353833	1
					1687	23	90.1351	9.76872e-11	1.12336e-11	278.944	65.2427	155.378	155.378	0.932213		3801.1	8.91917e-12	4.69787e-14	1.28209	1.28209	3.64208	3804.74	3804.74	1.07046e-12	29.7849		1.01861e-08	0		0.419897	1
					1688	24	81.2989	8.68467e-11	1.02446e-11	278.944	74.133	155.432	155.432	0.840826		3801.71	8.82923e-12	4.6867e-14	1.28209	1.28209	3.64099	3805.35	3805.35	9.99181e-13	29.7849		9.1452e-09	0		0.476948	1
					1689	25	73.6667	7.60725e-11	9.1819e-12	278.944	81.8191	155.486	155.486	0.761891		3802.33	8.66245e-12	4.63943e-14	1.28209	1.28209	3.6399	3805.97	3805.97	9.11362e-13	29.7849		8.17863e-09	0		0.526216	1
					1690	26	67.0745	6.57371e-11	8.10271e-12	278.944	88.4649	155.539	155.539	0.693712		3802.94	8.42163e-12	4.55178e-14	1.28209	1.28209	3.6388	3806.58	3806.58	8.16955e-13	29.7849		7.13771e-09	0		0.568762	1
					1691	27	61.3808	5.61131e-11	7.05028e-12	278.944	94.212	155.593	155.593	0.634825		3803.56	8.11431e-12	4.42523e-14	1.28209	1.28209	3.63771	3807.19	3807.19	7.21051e-13	29.7849		6.17115e-09	0		0.605504	1
					1692	28	56.4632	4.73716e-11	6.05662e-12	278.944	99.1826	155.646	155.646	0.583965		3804.17	7.75097e-12	4.26373e-14	1.28209	1.28209	3.63662	3807.81	3807.81	6.27498e-13	29.7849		5.27893e-09	0		0.637233	1
					1693	29	52.2162	3.95973e-11	5.14321e-12	278.944	103.482	155.699	155.699	0.540041		3804.78	7.34364e-12	4.0728e-14	1.28209	1.28209	3.63552	3808.42	3808.42	5.39145e-13	29.7849		4.46107e-09	0		0.664633	1
					1694	30	48.5484	3.28067e-11	4.32232e-12	278.944	107.203	155.751	155.751	0.502107		3805.4	6.90482e-12	3.85876e-14	1.28209	1.28209	3.63443	3809.03	3809.03	4.5791e-13	29.7849		3.71756e-09	0		0.688295	1
					1695	31	45.381	2.69668e-11	3.59867e-12	278.944	110.422	155.803	155.803	0.469348		3806.01	6.44655e-12	3.62817e-14	1.28209	1.28209	3.63334	3809.65	3809.65	3.84887e-13	29.7849		3.0484e-09	0		0.708729	0
					1696	32	47.8364	2.50958e-11	2.97123e-12	278.944	108.019	155.855	155.855	0.494743		3806.63	5.97986e-12	3.38736e-14	1.28209	1.28209	3.63225	3810.26	3810.26	3.205e-13	29.7849		2.52794e-09	0		0.693071	1
					1697	33	50.2395	2.31882e-11	2.65634e-12	278.944	105.667	155.907	155.907	0.519597		3807.24	5.51432e-12	3.14213e-14	1.28209	1.28209	3.63116	3810.87	3810.87	2.64663e-13	29.7849		2.37924e-09	0		0.677759	1
					1698	34	52.5913	2.14615e-11	2.4288e-12	278.944	103.367	155.958	155.958	0.54392		3807.86	5.07762e-12	2.89751e-14	1.28209	1.28209	3.63006	3811.49	3811.49	2.36652e-13	29.7849		2.15618e-09	0		0.662786	1
					1699	35	54.8929	1.99345e-11	2.23937e-12	278.944	101.116	156.009	156.009	0.567724		3808.47	4.674e-12	2.66804e-14	1.28209	1.28209	3.62897	3812.1	3812.1	2.16415e-13	29.7849		2.00748e-09	0		0.648143	1
					1700	36	57.1454	1.85885e-11	2.07526e-12	278.944	98.9145	156.06	156.06	0.591021		3809.09	4.30283e-12	2.45596e-14	1.28209	1.28209	3.62788	3812.72	3812.72	1.99569e-13	29.7849		1.85878e-09	0		0.633824	1
					1701	37	59.3499	1.74002e-11	1.93141e-12	278.944	96.7605	156.11	156.11	0.613821		3809.7	3.96238e-12	2.26092e-14	1.28209	1.28209	3.62679	3813.33	3813.33	1.84973e-13	29.7849		1.71008e-09	0		0.619821	1
					1702	38	61.5074	1.6349e-11	1.80472e-12	278.944	94.6532	156.161	156.161	0.636135		3810.32	3.65071e-12	2.08204e-14	1.28209	1.28209	3.6257	3813.94	3813.94	1.72179e-13	29.7849		1.63573e-09	0		0.606127	1
					1703	39	63.6189	1.5417e-11	1.69281e-12	278.944	92.5916	156.211	156.211	0.657973		3810.93	3.36583e-12	1.91827e-14	1.28209	1.28209	3.62461	3814.56	3814.56	1.60912e-13	29.7849		1.56138e-09	0		0.592736	1
					1704	40	65.6855	1.45891e-11	1.59371e-12	278.944	90.5748	156.26	156.26	0.679345		3811.55	3.10579e-12	1.76858e-14	1.28209	1.28209	3.62352	3815.17	3815.17	1.50958e-13	29.7849		1.41267e-09	0		0.579641	1
					1705	41	67.7079	1.38524e-11	1.50576e-12	278.944	88.6018	156.31	156.31	0.700263		3812.16	2.86868e-12	1.63194e-14	1.28209	1.28209	3.62244	3815.79	3815.79	1.42143e-13	29.7849		1.33832e-09	0		0.566835	1
					1706	42	69.6873	1.31961e-11	1.42757e-12	278.944	86.6715	156.359	156.359	0.720734		3812.78	2.65271e-12	1.50735e-14	1.28209	1.28209	3.62135	3816.4	3816.4	1.34321e-13	29.7849		1.26397e-09	0		0.554312	1
					1707	43	71.6245	1.26107e-11	1.35796e-12	278.944	84.7832	156.408	156.408	0.74077		3813.4	2.45615e-12	1.39387e-14	1.28209	1.28209	3.62026	3817.02	3817.02	1.27367e-13	29.7849		1.26397e-09	0		0.542065	1
					1708	44	73.5205	1.20883e-11	1.29591e-12	278.944	82.9358	156.456	156.456	0.760379		3814.01	2.27741e-12	1.29059e-14	1.28209	1.28209	3.61917	3817.63	3817.63	1.21176e-13	29.7849		1.18962e-09	0		0.530089	1
					1709	45	75.3761	1.1622e-11	1.24056e-12	278.944	81.1285	156.505	156.505	0.77957		3814.63	2.11497e-12	1.19667e-14	1.28209	1.28209	3.61808	3818.25	3818.25	1.15657e-13	29.7849		1.11527e-09	0		0.518378	1
					1710	46	77.1922	1.12059e-11	1.19116e-12	278.944	79.3605	156.553	156.553	0.798353		3815.24	1.96744e-12	1.11131e-14	1.28209	1.28209	3.617	3818.86	3818.86	1.10735e-13	29.7849		1.11527e-09	0		0.506925	1
					1711	47	78.9696	1.08348e-11	1.14707e-12	278.944	77.6309	156.601	156.601	0.816736		3815.86	1.83354e-12	1.0338e-14	1.28209	1.28209	3.61591	3819.48	3819.48	1.06343e-13	29.7849		1.04092e-09	0		0.495726	1
					1712	48	80.7093	1.05044e-11	1.10775e-12	278.944	75.9388	156.648	156.648	0.834728		3816.48	1.71207e-12	9.63439e-15	1.28209	1.28209	3.61482	3820.09	3820.09	1.02423e-13	29.7849		1.04092e-09	0		0.484773	1
					1713	49	82.4119	1.02108e-11	1.07272e-12	278.944	74.2835	156.695	156.695	0.852337		3817.09	1.60194e-12	8.99613e-15	1.28209	1.28209	3.61374	3820.71	3820.71	9.89283e-14	29.7849		9.66565e-10	0		0.474063	1
					1714	50	84.0783	9.95073e-12	1.04156e-12	278.944	72.6641	156.742	156.742	0.869571		3817.71	1.50214e-12	8.41743e-15	1.28209	1.28209	3.61265	3821.32	3821.32	9.58153e-14	29.7849		9.66565e-10	0		0.463589	1
					1715	51	85.7092	9.72121e-12	1.01393e-12	278.944	71.0799	156.789	156.789	0.886439		3818.32	1.41176e-12	7.89305e-15	1.28209	1.28209	3.61157	3821.94	3821.94	9.30475e-14	29.7849		9.66565e-10	0		0.453347	1
					1716	52	87.3055	9.51977e-12	9.895e-13	278.944	69.5302	156.836	156.836	0.902949		3818.94	1.32996e-12	7.41815e-15	1.28209	1.28209	3.61048	3822.55	3822.55	9.05932e-14	29.7849		8.92214e-10	0		0.443331	1
					1717	1	88.8679	9.34421e-12	9.6801e-13	278.944	68.0141	156.882	156.882	0.919107		3819.56	1.25599e-12	6.98835e-15	1.28209	1.28209	3.6094	3823.17	3823.17	8.84249e-14	29.7849		8.92214e-10	0		0.433536	1
					1718	2	90.3971	9.19264e-12	9.49224e-13	278.944	66.5309	156.928	156.928	0.934923		3820.18	1.18913e-12	6.59964e-15	1.28209	1.28209	3.60831	3823.78	3823.78	8.65185e-14	29.7849		8.92214e-10	0		0.423958	1
					1719	3	91.8938	9.0634e-12	9.32938e-13	278.944	65.08	156.974	156.974	0.950402		3820.79	1.12878e-12	6.24838e-15	1.28209	1.28209	3.60723	3824.4	3824.4	8.48531e-14	29.7849		8.92214e-10	0		0.414591	1
					1720	4	93.3587	8.95505e-12	9.18973e-13	278.944	63.6605	157.019	157.019	0.965553		3821.41	1.07436e-12	5.93125e-15	1.28209	1.28209	3.60614	3825.02	3825.02	8.34107e-14	29.7849		8.17863e-10	0		0.405432	1
					1721	5	94.7925	8.86635e-12	9.07176e-13	278.944	62.272	157.064	157.064	0.980382		3822.03	1.02534e-12	5.64528e-15	1.28209	1.28209	3.60506	3825.63	3825.63	8.21755e-14	29.7849		8.17863e-10	0		0.396474	1
					1722	6	96.1958	8.79623e-12	8.97414e-13	278.944	60.9136	157.109	157.109	0.994896		3822.64	9.81271e-13	5.38773e-15	1.28209	1.28209	3.60398	3826.25	3826.25	8.11337e-14	29.7849		8.17863e-10	0		0.387715	1
					1723	7	97.5694	8.74378e-12	8.8957e-13	278.944	59.5848	157.154	157.154	1.0091		3823.26	9.41721e-13	5.15616e-15	1.28209	1.28209	3.60289	3826.86	3826.86	8.02735e-14	29.7849		8.17863e-10	0		0.379148	1
					1724	8	98.9139	8.70821e-12	8.83547e-13	278.944	58.2848	157.199	157.199	1.02301		3823.88	9.06312e-13	4.94835e-15	1.28209	1.28209	3.60181	3827.48	3827.48	7.95848e-14	29.7849		8.17863e-10	0		0.370772	1
					1725	9	100.23	8.68887e-12	8.7926e-13	278.944	57.0131	157.243	157.243	1.03662		3824.5	8.74701e-13	4.76229e-15	1.28209	1.28209	3.60073	3828.1	3828.1	7.90587e-14	29.7849		8.17863e-10	0		0.36258	1
					1726	10	101.518	8.68522e-12	8.76637e-13	278.944	55.7691	157.287	157.287	1.04994		3825.11	8.46579e-13	4.59619e-15	1.28209	1.28209	3.59965	3828.71	3828.71	7.86878e-14	29.7849		8.17863e-10	0		0.354569	1
					1727	11	102.779	8.69681e-12	8.75618e-13	278.944	54.5521	157.331	157.331	1.06298		3825.73	8.21668e-13	4.44842e-15	1.28209	1.28209	3.59856	3829.33	3829.33	7.84657e-14	29.7849		8.17863e-10	0		0.346735	1
					1728	12	104.013	8.72329e-12	8.76155e-13	278.944	53.3616	157.374	157.374	1.07574		3826.35	7.99721e-13	4.31753e-15	1.28209	1.28209	3.59748	3829.95	3829.95	7.83872e-14	29.7849		8.17863e-10	0		0.339075	1
					1729	13	105.221	8.7644e-12	8.78209e-13	278.944	52.197	157.418	157.418	1.08823		3826.97	7.80515e-13	4.20222e-15	1.28209	1.28209	3.5964	3830.56	3830.56	7.84479e-14	29.7849		8.17863e-10	0		0.331583	1
					1730	14	106.403	8.81996e-12	8.81749e-13	278.944	51.0577	157.461	157.461	1.10046		3827.58	7.6385e-13	4.1013e-15	1.28209	1.28209	3.59532	3831.18	3831.18	7.86445e-14	29.7849		8.17863e-10	0		0.324257	1
					1731	15	107.56	8.88987e-12	8.86754e-13	278.944	49.9432	157.503	157.503	1.11243		3828.2	7.49551e-13	4.01374e-15	1.28209	1.28209	3.59424	3831.8	3831.8	7.89743e-14	29.7849		8.17863e-10	0		0.317093	1
					1732	16	108.693	8.97408e-12	8.9321e-13	278.944	48.853	157.546	157.546	1.12415		3828.82	7.37458e-13	3.9386e-15	1.28209	1.28209	3.59316	3832.41	3832.41	7.94354e-14	29.7849		8.17863e-10	0		0.310087	1
					1733	17	109.802	9.07263e-12	9.01111e-13	278.944	47.7865	157.588	157.588	1.13561		3829.44	7.27434e-13	3.87506e-15	1.28209	1.28209	3.59208	3833.03	3833.03	8.00267e-14	29.7849		8.17863e-10	0		0.303236	1
					1734	18	110.887	9.18562e-12	9.10456e-13	278.944	46.7432	157.63	157.63	1.14684		3830.06	7.19354e-13	3.82239e-15	1.28209	1.28209	3.591	3833.65	3833.65	8.07475e-14	29.7849		8.17863e-10	0		0.296536	1
					1735	19	111.95	9.31321e-12	9.21253e-13	278.944	45.7225	157.672	157.672	1.15783		3830.68	7.13111e-13	3.77994e-15	1.28209	1.28209	3.58992	3834.27	3834.27	8.15981e-14	29.7849		8.92214e-10	0		0.289985	1
					1736	20	112.99	9.45563e-12	9.33516e-13	278.944	44.7241	157.714	157.714	1.16859		3831.3	7.08612e-13	3.74714e-15	1.28209	1.28209	3.58884	3834.88	3834.88	8.25791e-14	29.7849		8.92214e-10	0		0.283578	1
					1737	21	114.008	9.61315e-12	9.47264e-13	278.944	43.7475	157.755	157.755	1.17911		3831.91	7.05775e-13	3.7235e-15	1.28209	1.28209	3.58777	3835.5	3835.5	8.36918e-14	29.7849		8.92214e-10	0		0.277312	1
					1738	22	101.964	8.68661e-12	9.62525e-13	278.944	55.832	157.796	157.796	1.05456		3832.53	7.04531e-13	3.70859e-15	1.28209	1.28209	3.58669	3836.12	3836.12	8.49381e-14	29.7849		8.92214e-10	0		0.353823	1
					1739	23	91.5624	7.85875e-12	9.00416e-13	278.944	66.275	157.837	157.837	0.946975		3833.15	7.04821e-13	3.70206e-15	1.28209	1.28209	3.58561	3836.74	3836.74	8.63204e-14	29.7849		8.17863e-10	0		0.419894	1
					1740	24	82.578	7.00261e-12	8.23127e-13	278.944	75.3001	157.878	157.878	0.854055		3833.77	6.99518e-13	3.70358e-15	1.28209	1.28209	3.58453	3837.36	3837.36	8.07635e-14	29.7849		7.43512e-10	0		0.476951	1
					1741	25	74.8183	6.14701e-12	7.3944e-13	278.944	83.1004	157.919	157.919	0.773801		3834.39	6.87943e-13	3.67571e-15	1.28209	1.28209	3.58346	3837.97	3837.97	7.38429e-14	29.7849		6.69161e-10	0		0.526223	1
					1742	26	68.1163	5.32258e-12	6.5395e-13	278.944	89.8426	157.959	157.959	0.704487		3835.01	6.70284e-13	3.61488e-15	1.28209	1.28209	3.58238	3838.59	3838.59	6.63461e-14	29.7849		5.9481e-10	0		0.568772	1
					1743	27	62.3282	4.55199e-12	5.7018e-13	278.944	95.6708	157.999	157.999	0.644623		3835.63	6.4712e-13	3.52208e-15	1.28209	1.28209	3.5813	3839.21	3839.21	5.8685e-14	29.7849		5.20458e-10	0		0.605515	1
					1744	28	57.3293	3.84977e-12	4.90769e-13	278.944	100.709	158.039	158.039	0.592922		3836.25	6.19276e-13	3.40035e-15	1.28209	1.28209	3.58023	3839.83	3839.83	5.11758e-14	29.7849		4.46107e-10	0		0.637246	1
					1745	29	53.0121	3.22344e-12	4.17518e-13	278.944	105.066	158.078	158.078	0.548273		3836.87	5.87711e-13	3.25403e-15	1.28209	1.28209	3.57915	3840.45	3840.45	4.40554e-14	29.7849		3.71756e-10	0		0.664646	1
					1746	30	49.2839	2.67495e-12	3.51488e-13	278.944	108.834	158.118	158.118	0.509714		3837.49	5.53432e-13	3.08816e-15	1.28209	1.28209	3.57808	3841.06	3841.06	3.74859e-14	29.7849		2.97405e-10	0		0.688309	1
					1747	31	46.0644	2.20214e-12	2.93122e-13	278.944	112.092	158.157	158.157	0.476416		3838.11	5.17415e-13	2.90803e-15	1.28209	1.28209	3.577	3841.68	3841.68	3.15626e-14	29.7849		2.23054e-10	0		0.708743	0
					1748	32	48.5529	2.05197e-12	2.42393e-13	278.944	109.643	158.196	158.196	0.502154		3838.73	4.80559e-13	2.71877e-15	1.28209	1.28209	3.57593	3842.3	3842.3	2.63258e-14	29.7849		2.23054e-10	0		0.693083	1
					1749	33	50.9879	1.89831e-12	2.17018e-13	278.944	107.247	158.234	158.234	0.527338		3839.35	4.43651e-13	2.52511e-15	1.28209	1.28209	3.57485	3842.92	3842.92	2.17732e-14	29.7849		2.23054e-10	0		0.67777	1
					1750	34	53.3705	1.75915e-12	1.98687e-13	278.944	104.902	158.273	158.273	0.551979		3839.97	4.08973e-13	2.33117e-15	1.28209	1.28209	3.57378	3843.54	3843.54	1.9497e-14	29.7849		1.48702e-10	0		0.662795	1
					1751	35	55.7017	1.6361e-12	1.83425e-13	278.944	102.61	158.311	158.311	0.57609		3840.59	3.76887e-13	2.14896e-15	1.28209	1.28209	3.5727	3844.16	3844.16	1.78531e-14	29.7849		1.48702e-10	0		0.648151	1
					1752	36	57.9828	1.52765e-12	1.70202e-13	278.944	100.367	158.349	158.349	0.599681		3841.21	3.47349e-13	1.98035e-15	1.28209	1.28209	3.57163	3844.78	3844.78	1.64844e-14	29.7849		1.48702e-10	0		0.63383	1
					1753	37	60.2148	1.43194e-12	1.58614e-13	278.944	98.1724	158.387	158.387	0.622765		3841.83	3.20233e-13	1.82515e-15	1.28209	1.28209	3.57056	3845.4	3845.4	1.52985e-14	29.7849		1.48702e-10	0		0.619826	1
					1754	38	62.3987	1.3473e-12	1.4841e-13	278.944	96.0261	158.425	158.425	0.645352		3842.45	2.95388e-13	1.68267e-15	1.28209	1.28209	3.56948	3846.02	3846.02	1.42592e-14	29.7849		1.48702e-10	0		0.606131	1
					1755	39	64.5356	1.27229e-12	1.39399e-13	278.944	93.9266	158.462	158.462	0.667453		3843.07	2.72662e-13	1.55212e-15	1.28209	1.28209	3.56841	3846.64	3846.64	1.3344e-14	29.7849		1.48702e-10	0		0.592738	1
					1756	40	66.6265	1.20569e-12	1.31422e-13	278.944	91.8729	158.499	158.499	0.689078		3843.69	2.51903e-13	1.43271e-15	1.28209	1.28209	3.56734	3847.26	3847.26	1.25358e-14	29.7849		1.48702e-10	0		0.579642	1
					1757	41	68.6725	1.14648e-12	1.24348e-13	278.944	89.864	158.536	158.536	0.710238		3844.31	2.32964e-13	1.32363e-15	1.28209	1.28209	3.56627	3847.88	3847.88	1.18204e-14	29.7849		1.48702e-10	0		0.566835	1
					1758	42	70.6744	1.09378e-12	1.18062e-13	278.944	87.8988	158.573	158.573	0.730943		3844.93	2.15702e-13	1.22411e-15	1.28209	1.28209	3.5652	3848.49	3848.49	1.11859e-14	29.7849		7.43512e-11	0		0.554311	1
					1759	43	72.6333	1.04683e-12	1.12471e-13	278.944	85.9766	158.61	158.61	0.751203		3845.55	1.99985e-13	1.13341e-15	1.28209	1.28209	3.56412	3849.11	3849.11	1.06222e-14	29.7849		7.43512e-11	0		0.542063	1
					1760	44	74.55	1.00498e-12	1.07492e-13	278.944	84.0962	158.646	158.646	0.771026		3846.17	1.85686e-13	1.05083e-15	1.28209	1.28209	3.56305	3849.73	3849.73	1.01208e-14	29.7849		7.43512e-11	0		0.530086	1
					1761	45	76.4256	9.67699e-13	1.03057e-13	278.944	82.2569	158.682	158.682	0.790424		3846.79	1.72686e-13	9.75689e-16	1.28209	1.28209	3.56198	3850.35	3850.35	9.67435e-15	29.7849		7.43512e-11	0		0.518374	1
					1762	46	78.2608	9.34497e-13	9.91042e-14	278.944	80.4576	158.718	158.718	0.809404		3847.41	1.60876e-13	9.07382e-16	1.28209	1.28209	3.56091	3850.97	3850.97	9.27663e-15	29.7849		7.43512e-11	0		0.506921	1
					1763	47	80.0565	9.04967e-13	9.5584e-14	278.944	78.6977	158.754	158.754	0.827977		3848.04	1.50153e-13	8.45326e-16	1.28209	1.28209	3.55984	3851.6	3851.6	8.9223e-15	29.7849		7.43512e-11	0		0.49572	1
					1764	48	81.8137	8.78755e-13	9.24516e-14	278.944	76.9761	158.79	158.79	0.84615		3848.66	1.40425e-13	7.88986e-16	1.28209	1.28209	3.55877	3852.22	3852.22	8.60677e-15	29.7849		7.43512e-11	0		0.484767	1
					1765	49	83.5331	8.55552e-13	8.96689e-14	278.944	75.292	158.825	158.825	0.863932		3849.28	1.31604e-13	7.37868e-16	1.28209	1.28209	3.5577	3852.84	3852.84	8.32606e-15	29.7849		7.43512e-11	0		0.474056	1
					1766	50	85.2155	8.35092e-13	8.72029e-14	278.944	73.6448	158.86	158.86	0.881333		3849.9	1.2361e-13	6.91516e-16	1.28209	1.28209	3.55663	3853.46	3853.46	8.07676e-15	29.7849		7.43512e-11	0		0.463582	1
					1767	51	86.8618	8.17144e-13	8.50249e-14	278.944	72.0334	158.895	158.895	0.89836		3850.52	1.16372e-13	6.49515e-16	1.28209	1.28209	3.55557	3854.08	3854.08	7.85591e-15	29.7849		7.43512e-11	0		0.453339	1
					1768	52	88.4728	8.01508e-13	8.311e-14	278.944	70.4573	158.93	158.93	0.915021		3851.14	1.09823e-13	6.11482e-16	1.28209	1.28209	3.5545	3854.7	3854.7	7.66093e-15	29.7849		7.43512e-11	0		0.443322	1
					1769	1	90.0491	7.88009e-13	8.14367e-14	278.944	68.9155	158.965	158.965	0.931324		3851.77	1.03902e-13	5.77069e-16	1.28209	1.28209	3.55343	3855.32	3855.32	7.4896e-15	29.7849		7.43512e-11	0		0.433527	1
					1770	2	91.5916	7.76495e-13	7.99863e-14	278.944	67.4074	158.999	158.999	0.947277		3852.39	9.85544e-14	5.45958e-16	1.28209	1.28209	3.55236	3855.94	3855.94	7.34e-15	29.7849		7.43512e-11	0		0.423948	1
					1771	3	93.101	7.66836e-13	7.87426e-14	278.944	65.9321	159.033	159.033	0.962888		3853.01	9.37303e-14	5.1786e-16	1.28209	1.28209	3.55129	3856.56	3856.56	7.21044e-15	29.7849		7.43512e-11	0		0.414581	1
					1772	4	94.578	7.58919e-13	7.76914e-14	278.944	64.4891	159.067	159.067	0.978164		3853.63	8.93843e-14	4.92512e-16	1.28209	1.28209	3.55023	3857.18	3857.18	7.09946e-15	29.7849		7.43512e-11	0		0.405421	1
					1773	5	96.0234	7.52646e-13	7.68206e-14	278.944	63.0776	159.101	159.101	0.993112		3854.25	8.54754e-14	4.69676e-16	1.28209	1.28209	3.54916	3857.8	3857.8	7.00582e-15	29.7849		7.43512e-11	0		0.396463	1
					1774	6	97.4377	7.47933e-13	7.61198e-14	278.944	61.6969	159.135	159.135	1.00774		3854.88	8.19664e-14	4.49137e-16	1.28209	1.28209	3.54809	3858.42	3858.42	6.92842e-15	29.7849		7.43512e-11	0		0.387703	1
					1775	7	98.8216	7.44711e-13	7.55799e-14	278.944	60.3464	159.168	159.168	1.02205		3855.5	7.88238e-14	4.30699e-16	1.28209	1.28209	3.54703	3859.05	3859.05	6.86632e-15	29.7849		7.43512e-11	0		0.379136	1
					1776	8	100.176	7.4292e-13	7.51932e-14	278.944	59.0253	159.201	159.201	1.03606		3856.12	7.60173e-14	4.14186e-16	1.28209	1.28209	3.54596	3859.67	3859.67	6.81871e-15	29.7849		7.43512e-11	0		0.370759	1
					1777	9	101.501	7.42509e-13	7.49532e-14	278.944	57.7331	159.234	159.234	1.04977		3856.74	7.35197e-14	3.99439e-16	1.28209	1.28209	3.5449	3860.29	3860.29	6.78492e-15	29.7849		7.43512e-11	0		0.362567	1
					1778	10	102.798	7.4344e-13	7.48547e-14	278.944	56.4691	159.267	159.267	1.06318		3857.37	7.13065e-14	3.86316e-16	1.28209	1.28209	3.54383	3860.91	3860.91	6.76436e-15	29.7849		7.43512e-11	0		0.354556	1
					1779	11	104.067	7.45681e-13	7.4893e-14	278.944	55.2328	159.3	159.3	1.0763		3857.99	6.93558e-14	3.74687e-16	1.28209	1.28209	3.54277	3861.53	3861.53	6.75656e-15	29.7849		7.43512e-11	0		0.346722	1
					1780	12	105.309	7.49207e-13	7.50648e-14	278.944	54.0234	159.332	159.332	1.08915		3858.61	6.76479e-14	3.64437e-16	1.28209	1.28209	3.5417	3862.15	3862.15	6.76111e-15	29.7849		7.43512e-11	0		0.339061	1
					1781	13	106.524	7.54003e-13	7.53672e-14	278.944	52.8404	159.365	159.365	1.10172		3859.24	6.61651e-14	3.55463e-16	1.28209	1.28209	3.54064	3862.78	3862.78	6.77771e-15	29.7849		7.43512e-11	0		0.331569	1
					1782	14	107.713	7.60059e-13	7.57983e-14	278.944	51.6833	159.397	159.397	1.11402		3859.86	6.48918e-14	3.47672e-16	1.28209	1.28209	3.53957	3863.4	3863.4	6.80612e-15	29.7849		7.43512e-11	0		0.324243	1
					1783	15	108.877	7.67371e-13	7.63569e-14	278.944	50.5514	159.429	159.429	1.12605		3860.48	6.3814e-14	3.40981e-16	1.28209	1.28209	3.53851	3864.02	3864.02	6.84615e-15	29.7849		7.43512e-11	0		0.317079	1
					1784	16	110.016	7.75943e-13	7.70423e-14	278.944	49.4443	159.46	159.46	1.13783		3861.11	6.29193e-14	3.35318e-16	1.28209	1.28209	3.53745	3864.64	3864.64	6.89772e-15	29.7849		7.43512e-11	0		0.310073	1
					1785	17	111.131	7.85784e-13	7.78546e-14	278.944	48.3614	159.492	159.492	1.14936		3861.73	6.2197e-14	3.30617e-16	1.28209	1.28209	3.53638	3865.27	3865.27	6.96076e-15	29.7849		7.43512e-11	0		0.303221	1
					1786	18	112.221	7.96908e-13	7.87945e-14	278.944	47.3021	159.523	159.523	1.16064		3862.35	6.16374e-14	3.26822e-16	1.28209	1.28209	3.53532	3865.89	3865.89	7.03529e-15	29.7849		7.43512e-11	0		0.296522	1
					1787	19	113.289	8.09335e-13	7.98632e-14	278.944	46.266	159.555	159.555	1.17168		3862.98	6.12322e-14	3.23882e-16	1.28209	1.28209	3.53426	3866.51	3866.51	7.12137e-15	29.7849		7.43512e-11	0		0.28997	1
					1788	20	114.333	8.23091e-13	8.10624e-14	278.944	45.2525	159.586	159.586	1.18248		3863.6	6.09742e-14	3.21753e-16	1.28209	1.28209	3.5332	3867.13	3867.13	7.21912e-15	29.7849		7.43512e-11	0		0.283563	1
					1789	21	115.355	8.38207e-13	8.23946e-14	278.944	44.2612	159.616	159.616	1.19305		3864.22	6.08574e-14	3.20397e-16	1.28209	1.28209	3.53213	3867.76	3867.76	7.32871e-15	29.7849		7.43512e-11	0		0.277297	1
					1790	22	103.162	7.58849e-13	8.38627e-14	278.944	56.4856	159.647	159.647	1.06694		3864.85	6.08764e-14	3.19784e-16	1.28209	1.28209	3.53107	3868.38	3868.38	7.45036e-15	29.7849		7.43512e-11	0		0.353815	1
					1791	23	92.6303	6.8779e-13	7.85894e-14	278.944	67.0474	159.678	159.678	0.958019		3865.47	6.10271e-14	3.19884e-16	1.28209	1.28209	3.53001	3869	3869	7.58433e-15	29.7849		7.43512e-11	0		0.419892	1
					1792	24	83.5348	6.13901e-13	7.19723e-14	278.944	76.1732	159.708	159.708	0.86395		3866.1	6.06836e-14	3.20676e-16	1.28209	1.28209	3.52895	3869.63	3869.63	7.10857e-15	29.7849		7.43512e-11	0		0.476953	1
					1793	25	75.6795	5.3975e-13	6.47655e-14	278.944	84.0586	159.738	159.738	0.782708		3866.72	5.97846e-14	3.1887e-16	1.28209	1.28209	3.52789	3870.25	3870.25	6.51109e-15	29.7849		7.43512e-11	0		0.526228	1
					1794	26	68.8954	4.6806e-13	5.73703e-14	278.944	90.8727	159.768	159.768	0.712544		3867.35	5.83444e-14	3.14145e-16	1.28209	1.28209	3.52683	3870.87	3870.87	5.86006e-15	29.7849		7.43512e-11	0		0.568779	1
					1795	27	63.0364	4.00861e-13	5.00975e-14	278.944	96.7615	159.798	159.798	0.651948		3867.97	5.64117e-14	3.06577e-16	1.28209	1.28209	3.52577	3871.5	3871.5	5.19177e-15	29.7849		7.43512e-11	0		0.605524	1
					1796	28	57.9766	3.39474e-13	4.31823e-14	278.944	101.851	159.828	159.828	0.599617		3868.59	5.40576e-14	2.9642e-16	1.28209	1.28209	3.52471	3872.12	3872.12	4.53435e-15	29.7849		7.43512e-11	0		0.637255	1
					1797	29	53.607	2.84603e-13	3.6787e-14	278.944	106.25	159.857	159.857	0.554425		3869.22	5.13657e-14	2.8405e-16	1.28209	1.28209	3.52365	3872.74	3872.74	3.90908e-15	29.7849		0	0		0.664657	1
					1798	30	49.8335	2.36458e-13	3.10091e-14	278.944	110.053	159.886	159.886	0.515398		3869.84	4.84241e-14	2.69904e-16	1.28209	1.28209	3.52259	3873.37	3873.37	3.33069e-15	29.7849		0	0		0.688319	1
					1799	31	46.5749	1.94884e-13	2.58914e-14	278.944	113.341	159.915	159.915	0.481697		3870.47	4.5319e-14	2.54447e-16	1.28209	1.28209	3.52154	3873.99	3873.99	2.808e-15	29.7849		0	0		0.708753	0
					1800	32	49.0882	1.81767e-13	2.14354e-14	278.944	110.856	159.944	159.944	0.50769		3871.09	4.213e-14	2.3813e-16	1.28209	1.28209	3.52048	3874.61	3874.61	2.34496e-15	29.7849		0	0		0.693092	1
					1801	33	51.547	1.68307e-13	1.9212e-14	278.944	108.426	159.973	159.973	0.533119		3871.72	3.89272e-14	2.21373e-16	1.28209	1.28209	3.51942	3875.24	3875.24	1.94169e-15	29.7849		0	0		0.677778	1
					1802	34	53.9524	1.56115e-13	1.76064e-14	278.944	106.049	160.002	160.002	0.557998		3872.34	3.59144e-14	2.04544e-16	1.28209	1.28209	3.51836	3875.86	3875.86	1.74057e-15	29.7849		0	0		0.662801	1
					1803	35	56.3057	1.45335e-13	1.62694e-14	278.944	103.725	160.03	160.03	0.582336		3872.97	3.31242e-14	1.88713e-16	1.28209	1.28209	3.51731	3876.49	3876.49	1.59536e-15	29.7849		0	0		0.648156	1
					1804	36	58.608	1.35835e-13	1.5111e-14	278.944	101.451	160.059	160.059	0.606147		3873.59	3.05539e-14	1.74052e-16	1.28209	1.28209	3.51625	3877.11	3877.11	1.47445e-15	29.7849		0	0		0.633834	1
					1805	37	60.8604	1.27453e-13	1.4096e-14	278.944	99.2265	160.087	160.087	0.629442		3874.22	2.81926e-14	1.60546e-16	1.28209	1.28209	3.51519	3877.74	3877.74	1.3697e-15	29.7849		0	0		0.619829	1
					1806	38	63.0639	1.20043e-13	1.32024e-14	278.944	97.0509	160.115	160.115	0.652232		3874.85	2.60279e-14	1.48138e-16	1.28209	1.28209	3.51414	3878.36	3878.36	1.2779e-15	29.7849		0	0		0.606133	1
					1807	39	65.2197	1.13478e-13	1.24135e-14	278.944	94.923	160.143	160.143	0.674528		3875.47	2.40467e-14	1.36764e-16	1.28209	1.28209	3.51308	3878.98	3878.98	1.19708e-15	29.7849		0	0		0.59274	1
					1808	40	67.3288	1.07654e-13	1.17154e-14	278.944	92.8416	160.17	160.17	0.696341		3876.1	2.22361e-14	1.26354e-16	1.28209	1.28209	3.51202	3879.61	3879.61	1.12573e-15	29.7849		0	0		0.579643	1
					1809	41	69.3921	1.02478e-13	1.10965e-14	278.944	90.8057	160.198	160.198	0.717681		3876.72	2.05834e-14	1.1684e-16	1.28209	1.28209	3.51097	3880.23	3880.23	1.0626e-15	29.7849		0	0		0.566835	1
					1810	42	71.4108	9.78741e-14	1.0547e-14	278.944	88.8144	160.225	160.225	0.738559		3877.35	1.90766e-14	1.08156e-16	1.28209	1.28209	3.50991	3880.86	3880.86	1.00662e-15	29.7849		0	0		0.55431	1
					1811	43	73.3857	9.3777e-14	1.00585e-14	278.944	86.8667	160.252	160.252	0.758984		3877.98	1.77041e-14	1.00238e-16	1.28209	1.28209	3.50886	3881.48	3881.48	9.5693e-16	29.7849		0	0		0.542062	1
					1812	44	75.3178	9.01301e-14	9.62393e-15	278.944	84.9616	160.279	160.279	0.778967		3878.6	1.6455e-14	9.30265e-17	1.28209	1.28209	3.5078	3882.11	3882.11	9.12756e-16	29.7849		0	0		0.530084	1
					1813	45	77.2081	8.68851e-14	9.23716e-15	278.944	83.0982	160.306	160.306	0.798517		3879.23	1.53191e-14	8.64631e-17	1.28209	1.28209	3.50675	3882.73	3882.73	8.73461e-16	29.7849		0	0		0.518371	1
					1814	46	79.0574	8.40005e-14	8.893e-15	278.944	81.2756	160.333	160.333	0.817644		3879.85	1.4287e-14	8.04947e-17	1.28209	1.28209	3.5057	3883.36	3883.36	8.38493e-16	29.7849		0	0		0.506917	1
					1815	47	80.8667	8.14405e-14	8.58696e-15	278.944	79.4928	160.36	160.36	0.836356		3880.48	1.33498e-14	7.50714e-17	1.28209	1.28209	3.50464	3883.99	3883.99	8.07383e-16	29.7849		0	0		0.495716	1
					1816	48	82.6369	7.9174e-14	8.31518e-15	278.944	77.7491	160.386	160.386	0.854663		3881.11	1.24994e-14	7.01469e-17	1.28209	1.28209	3.50359	3884.61	3884.61	7.79724e-16	29.7849		0	0		0.484763	1
					1817	49	84.3686	7.71744e-14	8.07432e-15	278.944	76.0436	160.412	160.412	0.872574		3881.73	1.17282e-14	6.56784e-17	1.28209	1.28209	3.50254	3885.24	3885.24	7.55167e-16	29.7849		0	0		0.474051	1
					1818	50	86.0629	7.54182e-14	7.86151e-15	278.944	74.3754	160.438	160.438	0.890097		3882.36	1.10295e-14	6.16264e-17	1.28209	1.28209	3.50149	3885.86	3885.86	7.33412e-16	29.7849		0	0		0.463576	1
					1819	51	87.7206	7.38855e-14	7.67425e-15	278.944	72.7438	160.464	160.464	0.907241		3882.99	1.03969e-14	5.7955e-17	1.28209	1.28209	3.50043	3886.49	3886.49	7.14197e-16	29.7849		0	0		0.453333	1
					1820	52	89.3423	7.25587e-14	7.51036e-15	278.944	71.1478	160.49	160.49	0.924014		3883.61	9.82461e-15	5.46309e-17	1.28209	1.28209	3.49938	3887.11	3887.11	6.97297e-16	29.7849		0	0		0.443316	1
					1821	1	90.929	7.14227e-14	7.36799e-15	278.944	69.5869	160.516	160.516	0.940424		3884.24	9.30744e-15	5.16239e-17	1.28209	1.28209	3.49833	3887.74	3887.74	6.82516e-16	29.7849		0	0		0.43352	1
					1822	2	92.4813	7.04645e-14	7.2455e-15	278.944	68.0601	160.541	160.541	0.956479		3884.87	8.84059e-15	4.89065e-17	1.28209	1.28209	3.49728	3888.37	3888.37	6.69686e-16	29.7849		0	0		0.423941	1
					1823	3	94	6.96727e-14	7.14149e-15	278.944	66.5667	160.567	160.567	0.972186		3885.5	8.41972e-15	4.64534e-17	1.28209	1.28209	3.49623	3888.99	3888.99	6.58659e-16	29.7849		0	0		0.414573	1
					1824	4	95.4859	6.90376e-14	7.05473e-15	278.944	65.106	160.592	160.592	0.987554		3886.12	8.0409e-15	4.4242e-17	1.28209	1.28209	3.49518	3889.62	3889.62	6.49308e-16	29.7849		0	0		0.405413	1
					1825	5	96.9397	6.85509e-14	6.98419e-15	278.944	63.6773	160.617	160.617	1.00259		3886.75	7.70054e-15	4.22514e-17	1.28209	1.28209	3.49413	3890.25	3890.25	6.41524e-16	29.7849		0	0		0.396454	1
					1826	6	98.362	6.82054e-14	6.92896e-15	278.944	62.28	160.642	160.642	1.0173		3887.38	7.39544e-15	4.04631e-17	1.28209	1.28209	3.49308	3890.87	3890.87	6.35212e-16	29.7849		0	0		0.387694	1
					1827	7	99.7536	6.79953e-14	6.88827e-15	278.944	60.9132	160.667	160.667	1.03169		3888.01	7.12267e-15	3.88599e-17	1.28209	1.28209	3.49203	3891.5	3891.5	6.3029e-16	29.7849		0	0		0.379127	1
					1828	8	101.115	6.79155e-14	6.86148e-15	278.944	59.5763	160.691	160.691	1.04577		3888.63	6.87961e-15	3.74267e-17	1.28209	1.28209	3.49098	3892.13	3892.13	6.26691e-16	29.7849		0	0		0.37075	1
					1829	9	102.447	6.79621e-14	6.84804e-15	278.944	58.2688	160.716	160.716	1.05955		3889.26	6.66389e-15	3.61495e-17	1.28209	1.28209	3.48993	3892.75	3892.75	6.24354e-16	29.7849		0	0		0.362558	1
					1830	10	103.75	6.81316e-14	6.84751e-15	278.944	56.9899	160.74	160.74	1.07303		3889.89	6.47339e-15	3.5016e-17	1.28209	1.28209	3.48888	3893.38	3893.38	6.23232e-16	29.7849		0	0		0.354546	1
					1831	11	105.025	6.84217e-14	6.85952e-15	278.944	55.739	160.764	160.764	1.08622		3890.52	6.30621e-15	3.40151e-17	1.28209	1.28209	3.48783	3894.01	3894.01	6.23284e-16	29.7849		0	0		0.346712	1
					1832	12	106.273	6.88307e-14	6.88379e-15	278.944	54.5155	160.789	160.789	1.09912		3891.15	6.16063e-15	3.31366e-17	1.28209	1.28209	3.48678	3894.63	3894.63	6.24478e-16	29.7849		0	0		0.339051	1
					1833	13	107.494	6.93575e-14	6.92012e-15	278.944	53.3188	160.813	160.813	1.11174		3891.77	6.03514e-15	3.23717e-17	1.28209	1.28209	3.48574	3895.26	3895.26	6.26789e-16	29.7849		0	0		0.331559	1
					1834	14	108.688	7.00015e-14	6.96837e-15	278.944	52.1484	160.836	160.836	1.12409		3892.4	5.92839e-15	3.17123e-17	1.28209	1.28209	3.48469	3895.89	3895.89	6.30198e-16	29.7849		0	0		0.324233	1
					1835	15	109.856	7.07629e-14	7.02846e-15	278.944	51.0036	160.86	160.86	1.13618		3893.03	5.83917e-15	3.11514e-17	1.28209	1.28209	3.48364	3896.52	3896.52	6.34694e-16	29.7849		0	0		0.317068	1
					1836	16	111	7.16423e-14	7.10038e-15	278.944	49.8839	160.884	160.884	1.148		3893.66	5.76641e-15	3.06826e-17	1.28209	1.28209	3.4826	3897.14	3897.14	6.40271e-16	29.7849		0	0		0.310062	1
					1837	17	112.118	7.26412e-14	7.18419e-15	278.944	48.7887	160.907	160.907	1.15957		3894.29	5.7092e-15	3.03003e-17	1.28209	1.28209	3.48155	3897.77	3897.77	6.46928e-16	29.7849		0	0		0.303211	1
					1838	18	113.213	7.37611e-14	7.27997e-15	278.944	47.7175	160.93	160.93	1.17089		3894.92	5.66672e-15	2.99997e-17	1.28209	1.28209	3.4805	3898.4	3898.4	6.54669e-16	29.7849		0	0		0.296511	1
					1839	19	114.283	7.50044e-14	7.3879e-15	278.944	46.6698	160.953	160.953	1.18197		3895.55	5.63826e-15	2.97765e-17	1.28209	1.28209	3.47946	3899.03	3899.03	6.63505e-16	29.7849		0	0		0.289959	1
					1840	20	115.331	7.6374e-14	7.50817e-15	278.944	45.6451	160.976	160.976	1.1928		3896.18	5.62322e-15	2.9627e-17	1.28209	1.28209	3.47841	3899.65	3899.65	6.7345e-16	29.7849		0	0		0.283551	1
					1841	21	116.356	7.78731e-14	7.64105e-15	278.944	44.6428	160.999	160.999	1.2034		3896.8	5.62109e-15	2.9548e-17	1.28209	1.28209	3.47737	3900.28	3900.28	6.84524e-16	29.7849		0	0		0.277286	1
					1842	22	104.051	7.05987e-14	7.78686e-15	278.944	56.971	161.022	161.022	1.07614		3897.43	5.63145e-15	2.95368e-17	1.28209	1.28209	3.47632	3900.91	3900.91	6.96751e-16	29.7849		0	0		0.353809	1
					1843	23	93.4234	6.40746e-14	7.30671e-15	278.944	67.621	161.044	161.044	0.966222		3898.06	5.65395e-15	2.95913e-17	1.28209	1.28209	3.47528	3901.54	3901.54	7.10161e-16	29.7849		0	0		0.41989	1
					1844	24	84.2453	5.72628e-14	6.70036e-15	278.944	76.8215	161.067	161.067	0.871299		3898.69	5.63002e-15	2.97095e-17	1.28209	1.28209	3.47423	3902.17	3902.17	6.66479e-16	29.7849		0	0		0.476954	1
					1845	25	76.319	5.04054e-14	6.03705e-15	278.944	84.7702	161.089	161.089	0.789322		3899.32	5.55381e-15	2.95837e-17	1.28209	1.28209	3.47319	3902.8	3902.8	6.1127e-16	29.7849		0	0		0.526231	1
					1846	26	69.4738	4.37589e-14	5.3541e-15	278.944	91.6376	161.111	161.111	0.718526		3899.95	5.42648e-15	2.91832e-17	1.28209	1.28209	3.47214	3903.42	3903.42	5.50846e-16	29.7849		0	0		0.568784	1
					1847	27	63.5623	3.75157e-14	4.68063e-15	278.944	97.5712	161.133	161.133	0.657386		3900.58	5.25246e-15	2.8514e-17	1.28209	1.28209	3.4711	3904.05	3904.05	4.88609e-16	29.7849		0	0		0.60553	1
					1848	28	58.4571	3.18019e-14	4.03883e-15	278.944	102.698	161.155	161.155	0.604587		3901.21	5.03829e-15	2.75995e-17	1.28209	1.28209	3.47006	3904.68	3904.68	4.27218e-16	29.7849		0	0		0.637262	1
					1849	29	54.0485	2.66864e-14	3.44414e-15	278.944	107.129	161.177	161.177	0.558991		3901.84	4.79176e-15	2.64741e-17	1.28209	1.28209	3.46902	3905.31	3905.31	3.68698e-16	29.7849		0	0		0.664664	1
					1850	30	50.2414	2.21916e-14	2.90595e-15	278.944	110.958	161.199	161.199	0.519617		3902.47	4.5211e-15	2.51786e-17	1.28209	1.28209	3.46797	3905.94	3905.94	3.14461e-16	29.7849		0	0		0.688327	1
					1851	31	46.9538	1.83053e-14	2.42855e-15	278.944	114.267	161.22	161.22	0.485615		3903.1	4.23439e-15	2.37564e-17	1.28209	1.28209	3.46693	3906.57	3906.57	2.65365e-16	29.7849		0	0		0.70876	0
					1852	32	49.4853	1.70851e-14	2.01231e-15	278.944	111.757	161.242	161.242	0.511797		3903.73	3.93914e-15	2.22498e-17	1.28209	1.28209	3.46589	3907.2	3907.2	2.21806e-16	29.7849		0	0		0.693099	1
					1853	33	51.9617	1.58306e-14	1.80501e-15	278.944	109.302	161.263	161.263	0.537409		3904.36	3.64195e-15	2.06983e-17	1.28209	1.28209	3.46485	3907.83	3907.83	1.83819e-16	29.7849		0	0		0.677783	1
					1854	34	54.3841	1.4694e-14	1.65535e-15	278.944	106.9	161.284	161.284	0.562462		3904.99	3.36214e-15	1.91367e-17	1.28209	1.28209	3.46381	3908.46	3908.46	1.64909e-16	29.7849		0	0		0.662806	1
					1855	35	56.7537	1.3689e-14	1.53072e-15	278.944	104.552	161.305	161.305	0.586969		3905.62	3.10284e-15	1.76664e-17	1.28209	1.28209	3.46277	3909.09	3909.09	1.5126e-16	29.7849		0	0		0.64816	1
					1856	36	59.0716	1.28036e-14	1.42275e-15	278.944	102.255	161.326	161.326	0.610943		3906.25	2.86385e-15	1.63039e-17	1.28209	1.28209	3.46173	3909.72	3909.72	1.39895e-16	29.7849		0	0		0.633838	1
					1857	37	61.3391	1.20225e-14	1.32814e-15	278.944	100.008	161.347	161.347	0.634393		3906.88	2.64419e-15	1.50481e-17	1.28209	1.28209	3.46069	3910.34	3910.34	1.30048e-16	29.7849		0	0		0.619832	1
					1858	38	63.5571	1.13321e-14	1.24487e-15	278.944	97.8108	161.368	161.368	0.657333		3907.52	2.44273e-15	1.38939e-17	1.28209	1.28209	3.45965	3910.97	3910.97	1.2142e-16	29.7849		0	0		0.606135	1
					1859	39	65.7269	1.07207e-14	1.17136e-15	278.944	95.6616	161.388	161.388	0.679774		3908.15	2.25827e-15	1.28354e-17	1.28209	1.28209	3.45861	3911.6	3911.6	1.13825e-16	29.7849		0	0		0.592741	1
					1860	40	67.8493	1.01784e-14	1.10634e-15	278.944	93.5596	161.409	161.409	0.701725		3908.78	2.08964e-15	1.18661e-17	1.28209	1.28209	3.45757	3912.23	3912.23	1.07122e-16	29.7849		0	0		0.579643	1
					1861	41	69.9255	9.69683e-15	1.04872e-15	278.944	91.5037	161.429	161.429	0.723198		3909.41	1.93566e-15	1.098e-17	1.28209	1.28209	3.45653	3912.86	3912.86	1.01192e-16	29.7849		0	0		0.566835	1
					1862	42	71.9565	9.26873e-15	9.97584e-16	278.944	89.493	161.449	161.449	0.744203		3910.04	1.79523e-15	1.0171e-17	1.28209	1.28209	3.45549	3913.49	3913.49	9.59373e-17	29.7849		0	0		0.554309	1
					1863	43	73.9433	8.88803e-15	9.52149e-16	278.944	87.5263	161.47	161.47	0.764751		3910.67	1.66729e-15	9.4331e-18	1.28209	1.28209	3.45445	3914.13	3914.13	9.12738e-17	29.7849		0	0		0.542061	1
					1864	44	75.8868	8.54948e-15	9.11757e-16	278.944	85.6028	161.49	161.49	0.784851		3911.3	1.55083e-15	8.76082e-18	1.28209	1.28209	3.45341	3914.76	3914.76	8.71309e-17	29.7849		0	0		0.530083	1
					1865	45	77.7879	8.2486e-15	8.75842e-16	278.944	83.7215	161.509	161.509	0.804514		3911.93	1.4449e-15	8.14887e-18	1.28209	1.28209	3.45238	3915.39	3915.39	8.34481e-17	29.7849		0	0		0.518369	1
					1866	46	79.6477	7.98152e-15	8.43916e-16	278.944	81.8815	161.529	161.529	0.823748		3912.57	1.34864e-15	7.59229e-18	1.28209	1.28209	3.45134	3916.02	3916.02	8.01739e-17	29.7849		0	0		0.506915	1
					1867	47	81.4669	7.74489e-15	8.15565e-16	278.944	80.0819	161.549	161.549	0.842564		3913.2	1.26122e-15	7.08648e-18	1.28209	1.28209	3.4503	3916.65	3916.65	7.72639e-17	29.7849		0	0		0.495713	1
					1868	48	83.2466	7.53586e-15	7.90427e-16	278.944	78.3217	161.568	161.568	0.860969		3913.83	1.18189e-15	6.62713e-18	1.28209	1.28209	3.44926	3917.28	3917.28	7.46803e-17	29.7849		0	0		0.484759	1
					1869	49	84.9875	7.35191e-15	7.68194e-16	278.944	76.6002	161.588	161.588	0.878975		3914.46	1.10996e-15	6.21031e-18	1.28209	1.28209	3.44823	3917.91	3917.91	7.23901e-17	29.7849		0	0		0.474047	1
					1870	50	86.6905	7.1909e-15	7.48597e-16	278.944	74.9165	161.607	161.607	0.896588		3915.09	1.04479e-15	5.83234e-18	1.28209	1.28209	3.44719	3918.54	3918.54	7.03653e-17	29.7849		0	0		0.463572	1
					1871	51	88.3564	7.05097e-15	7.31404e-16	278.944	73.2698	161.626	161.626	0.913818		3915.73	9.85792e-16	5.4899e-18	1.28209	1.28209	3.44616	3919.17	3919.17	6.85813e-17	29.7849		0	0		0.453328	1
					1872	52	89.9861	6.93048e-15	7.16415e-16	278.944	71.6591	161.645	161.645	0.930673		3916.36	9.32433e-16	5.17989e-18	1.28209	1.28209	3.44512	3919.8	3919.8	6.70171e-17	29.7849		0	0		0.443311	1
					1873	1	91.5803	6.82805e-15	7.03456e-16	278.944	70.0839	161.664	161.664	0.947161		3916.99	8.84228e-16	4.89952e-18	1.28209	1.28209	3.44409	3920.43	3920.43	6.56543e-17	29.7849		0	0		0.433515	1
					1874	2	93.1399	6.74247e-15	6.92377e-16	278.944	68.5432	161.683	161.683	0.96329		3917.62	8.40731e-16	4.64623e-18	1.28209	1.28209	3.44305	3921.07	3921.07	6.44771e-17	29.7849		0	0		0.423935	1
					1875	3	94.6655	6.67269e-15	6.83048e-16	278.944	67.0363	161.702	161.702	0.979068		3918.25	8.01541e-16	4.41768e-18	1.28209	1.28209	3.44202	3921.7	3921.7	6.34719e-17	29.7849		0	0		0.414568	1
					1876	4	96.1579	6.61783e-15	6.75356e-16	278.944	65.5625	161.72	161.72	0.994503		3918.89	7.66292e-16	4.21175e-18	1.28209	1.28209	3.44098	3922.33	3922.33	6.26267e-17	29.7849		0	0		0.405407	1
					1877	5	97.6178	6.57711e-15	6.69206e-16	278.944	64.1211	161.739	161.739	1.0096		3919.52	7.34651e-16	4.02653e-18	1.28209	1.28209	3.43995	3922.96	3922.96	6.19315e-17	29.7849		0	0		0.396448	1
					1878	6	99.046	6.5499e-15	6.64514e-16	278.944	62.7113	161.757	161.757	1.02437		3920.15	7.0632e-16	3.86028e-18	1.28209	1.28209	3.43891	3923.59	3923.59	6.13774e-17	29.7849		0	0		0.387688	1
					1879	7	100.443	6.53565e-15	6.61211e-16	278.944	61.3325	161.776	161.776	1.03882		3920.79	6.81028e-16	3.71141e-18	1.28209	1.28209	3.43788	3924.22	3924.22	6.09569e-17	29.7849		0	0		0.379121	1
					1880	8	101.81	6.53393e-15	6.59239e-16	278.944	59.984	161.794	161.794	1.05296		3921.42	6.58531e-16	3.57852e-18	1.28209	1.28209	3.43685	3924.86	3924.86	6.06638e-17	29.7849		0	0		0.370743	1
					1881	9	103.147	6.54437e-15	6.58547e-16	278.944	58.665	161.812	161.812	1.06679		3922.05	6.3861e-16	3.46031e-18	1.28209	1.28209	3.43581	3925.49	3925.49	6.04925e-17	29.7849		0	0		0.362551	1
					1882	10	104.455	6.56669e-15	6.59097e-16	278.944	57.375	161.83	161.83	1.08031		3922.69	6.21068e-16	3.35564e-18	1.28209	1.28209	3.43478	3926.12	3926.12	6.04388e-17	29.7849		0	0		0.354539	1
					1883	11	105.734	6.60068e-15	6.60856e-16	278.944	56.1134	161.848	161.848	1.09355		3923.32	6.05728e-16	3.26346e-18	1.28209	1.28209	3.43375	3926.75	3926.75	6.0499e-17	29.7849		0	0		0.346705	1
					1884	12	106.986	6.64621e-15	6.63802e-16	278.944	54.8794	161.866	161.866	1.10649		3923.95	5.92433e-16	3.18286e-18	1.28209	1.28209	3.43272	3927.38	3927.38	6.06703e-17	29.7849		0	0		0.339043	1
					1885	13	108.211	6.70321e-15	6.67916e-16	278.944	53.6726	161.883	161.883	1.11916		3924.59	5.81041e-16	3.113e-18	1.28209	1.28209	3.43169	3928.02	3928.02	6.09506e-17	29.7849		0	0		0.331551	1
					1886	14	109.408	6.77165e-15	6.7319e-16	278.944	52.4922	161.901	161.901	1.13155		3925.22	5.71428e-16	3.05315e-18	1.28209	1.28209	3.43066	3928.65	3928.65	6.13383e-17	29.7849		0	0		0.324225	1
					1887	15	110.58	6.85157e-15	6.79618e-16	278.944	51.3378	161.918	161.918	1.14367		3925.85	5.63484e-16	3.00264e-18	1.28209	1.28209	3.42963	3929.28	3929.28	6.18326e-17	29.7849		0	0		0.31706	1
					1888	16	111.727	6.94308e-15	6.87203e-16	278.944	50.2088	161.936	161.936	1.15552		3926.49	5.5711e-16	2.96089e-18	1.28209	1.28209	3.42859	3929.92	3929.92	6.24331e-17	29.7849		0	0		0.310054	1
					1889	17	112.848	7.04633e-15	6.95951e-16	278.944	49.1045	161.953	161.953	1.16712		3927.12	5.52221e-16	2.9274e-18	1.28209	1.28209	3.42756	3930.55	3930.55	6.314e-17	29.7849		0	0		0.303203	1
					1890	18	113.945	7.16152e-15	7.05877e-16	278.944	48.0245	161.97	161.97	1.17847		3927.76	5.48743e-16	2.90172e-18	1.28209	1.28209	3.42653	3931.18	3931.18	6.39542e-17	29.7849		0	0		0.296502	1
					1891	19	115.019	7.2889e-15	7.16999e-16	278.944	46.9682	161.987	161.987	1.18957		3928.39	5.46613e-16	2.88344e-18	1.28209	1.28209	3.4255	3931.81	3931.81	6.48768e-17	29.7849		0	0		0.28995	1
					1892	20	116.069	7.42877e-15	7.29339e-16	278.944	45.9351	162.004	162.004	1.20043		3929.02	5.45775e-16	2.87225e-18	1.28209	1.28209	3.42448	3932.45	3932.45	6.59096e-17	29.7849		0	0		0.283543	1
					1893	21	117.096	7.5815e-15	7.42926e-16	278.944	44.9247	162.021	162.021	1.21105		3929.66	5.46185e-16	2.86785e-18	1.28209	1.28209	3.42345	3933.08	3933.08	6.70548e-17	29.7849		0	0		0.277278	1
					1894	22	104.708	6.88035e-15	7.57795e-16	278.944	57.3297	162.038	162.038	1.08293		3930.29	5.47805e-16	2.87001e-18	1.28209	1.28209	3.42242	3933.71	3933.71	6.8315e-17	29.7849		0	0		0.353805	1
					1895	23	94.0094	6.25077e-15	7.11749e-16	278.944	68.0448	162.054	162.054	0.972283		3930.93	5.50606e-16	2.87852e-18	1.28209	1.28209	3.42139	3934.35	3934.35	6.96935e-17	29.7849		0	0		0.419889	1
					1896	24	84.7702	5.59139e-15	6.5332e-16	278.944	77.3005	162.071	162.071	0.876728		3931.56	5.48841e-16	2.89324e-18	1.28209	1.28209	3.42036	3934.98	3934.98	6.54693e-17	29.7849		0	0		0.476955	1
					1897	25	76.7914	4.92606e-15	5.89192e-16	278.944	85.2958	162.087	162.087	0.794207		3932.2	5.41926e-16	2.88396e-18	1.28209	1.28209	3.41933	3935.62	3935.62	6.01045e-17	29.7849		0	0		0.526234	1
					1898	26	69.901	4.28e-15	5.22997e-16	278.944	92.2026	162.104	162.104	0.722944		3932.83	5.29965e-16	2.84762e-18	1.28209	1.28209	3.41831	3936.25	3936.25	5.42135e-17	29.7849		0	0		0.568788	1
					1899	27	63.9506	3.67217e-15	4.57591e-16	278.944	98.1692	162.12	162.12	0.661402		3933.47	5.13381e-16	2.78476e-18	1.28209	1.28209	3.41728	3936.88	3936.88	4.81305e-17	29.7849		0	0		0.605535	1
					1900	28	58.812	3.11515e-15	3.95156e-16	278.944	103.324	162.136	162.136	0.608257		3934.1	4.9281e-16	2.69761e-18	1.28209	1.28209	3.41625	3937.52	3937.52	4.21181e-17	29.7849		0	0		0.637268	1
					1901	29	54.3745	2.61586e-15	3.37221e-16	278.944	107.778	162.152	162.152	0.562363		3934.74	4.6901e-16	2.58951e-18	1.28209	1.28209	3.41523	3938.15	3938.15	3.63772e-17	29.7849		0	0		0.66467	1
					1902	30	50.5425	2.17668e-15	2.84725e-16	278.944	111.625	162.168	162.168	0.522731		3935.37	4.42788e-16	2.46444e-18	1.28209	1.28209	3.4142	3938.79	3938.79	3.10489e-17	29.7849		0	0		0.688332	1
					1903	31	47.2335	1.7966e-15	2.38108e-16	278.944	114.95	162.184	162.184	0.488508		3936.01	4.14939e-16	2.32665e-18	1.28209	1.28209	3.41317	3939.42	3939.42	2.62197e-17	29.7849		0	0		0.708766	0
					1904	32	49.7785	1.67771e-15	1.97421e-16	278.944	112.421	162.2	162.2	0.514829		3936.64	3.86201e-16	2.18031e-18	1.28209	1.28209	3.41215	3940.06	3940.06	2.19303e-17	29.7849		0	0		0.693104	1
					1905	33	52.2678	1.55529e-15	1.77188e-16	278.944	109.948	162.215	162.215	0.540575		3937.28	3.57228e-16	2.0293e-18	1.28209	1.28209	3.41112	3940.69	3940.69	1.8186e-17	29.7849		0	0		0.677788	1
					1906	34	54.7027	1.44435e-15	1.62582e-16	278.944	107.528	162.231	162.231	0.565757		3937.91	3.29931e-16	1.87706e-18	1.28209	1.28209	3.4101	3941.32	3941.32	1.63247e-17	29.7849		0	0		0.66281	1
					1907	35	57.0843	1.34627e-15	1.50419e-16	278.944	105.162	162.246	162.246	0.590388		3938.55	3.04625e-16	1.73363e-18	1.28209	1.28209	3.40907	3941.96	3941.96	1.49815e-17	29.7849		0	0		0.648163	1
					1908	36	59.4138	1.25986e-15	1.39882e-16	278.944	102.848	162.262	162.262	0.614481		3939.19	2.8129e-16	1.60065e-18	1.28209	1.28209	3.40805	3942.59	3942.59	1.38629e-17	29.7849		0	0		0.63384	1
					1909	37	61.6923	1.18365e-15	1.3065e-16	278.944	100.585	162.277	162.277	0.638047		3939.82	2.59835e-16	1.47804e-18	1.28209	1.28209	3.40702	3943.23	3943.23	1.28939e-17	29.7849		0	0		0.619834	1
					1910	38	63.9211	1.11631e-15	1.22525e-16	278.944	98.3714	162.292	162.292	0.661097		3940.46	2.40152e-16	1.36531e-18	1.28209	1.28209	3.406	3943.86	3943.86	1.20449e-17	29.7849		0	0		0.606137	1
					1911	39	66.101	1.05669e-15	1.15355e-16	278.944	96.2066	162.308	162.308	0.683643		3941.09	2.22124e-16	1.26188e-18	1.28209	1.28209	3.40498	3944.5	3944.5	1.12977e-17	29.7849		0	0		0.592742	1
					1912	40	68.2333	1.00382e-15	1.09014e-16	278.944	94.0893	162.323	162.323	0.705696		3941.73	2.05639e-16	1.16716e-18	1.28209	1.28209	3.40395	3945.13	3945.13	1.06383e-17	29.7849		0	0		0.579644	1
					1913	41	70.319	9.56884e-16	1.03396e-16	278.944	92.0186	162.338	162.338	0.727267		3942.37	1.90583e-16	1.08053e-18	1.28209	1.28209	3.40293	3945.77	3945.77	1.00551e-17	29.7849		0	0		0.566835	1
					1914	42	72.3591	9.15186e-16	9.84117e-17	278.944	89.9935	162.353	162.353	0.748366		3943	1.76849e-16	1.00142e-18	1.28209	1.28209	3.40191	3946.41	3946.41	9.53842e-18	29.7849		0	0		0.554309	1
					1915	43	74.3545	8.78126e-16	9.39855e-17	278.944	88.0128	162.367	162.367	0.769004		3943.64	1.64334e-16	9.2926e-19	1.28209	1.28209	3.40089	3947.04	3947.04	9.08008e-18	29.7849		0	0		0.54206	1
					1916	44	76.3063	8.45195e-16	9.00528e-17	278.944	86.0757	162.382	162.382	0.789191		3944.28	1.52941e-16	8.63499e-19	1.28209	1.28209	3.39986	3947.68	3947.68	8.6731e-18	29.7849		0	0		0.530081	1
					1917	45	78.2155	8.15954e-16	8.65582e-17	278.944	84.1812	162.397	162.397	0.808936		3944.91	1.42576e-16	8.0363e-19	1.28209	1.28209	3.39884	3948.31	3948.31	8.31152e-18	29.7849		0	0		0.518368	1
					1918	46	80.0829	7.90027e-16	8.34545e-17	278.944	82.3283	162.411	162.411	0.828249		3945.55	1.33157e-16	7.49172e-19	1.28209	1.28209	3.39782	3948.95	3948.95	7.99027e-18	29.7849		0	0		0.506913	1
					1919	47	81.9095	7.67088e-16	8.07011e-17	278.944	80.5162	162.426	162.426	0.84714		3946.19	1.24602e-16	6.99676e-19	1.28209	1.28209	3.3968	3949.58	3949.58	7.70501e-18	29.7849		0	0		0.495711	1
					1920	48	83.6961	7.46858e-16	7.82629e-17	278.944	78.7439	162.44	162.44	0.865619		3946.82	1.16839e-16	6.54725e-19	1.28209	1.28209	3.39578	3950.22	3950.22	7.452e-18	29.7849		0	0		0.484757	1
					1921	49	85.4437	7.29093e-16	7.61097e-17	278.944	77.0106	162.454	162.454	0.883693		3947.46	1.098e-16	6.13934e-19	1.28209	1.28209	3.39476	3950.86	3950.86	7.22802e-18	29.7849		0	0		0.474045	1
					1922	50	87.1531	7.13585e-16	7.42155e-17	278.944	75.3154	162.468	162.468	0.901372		3948.1	1.03422e-16	5.76946e-19	1.28209	1.28209	3.39374	3951.49	3951.49	7.0303e-18	29.7849		0	0		0.463569	1
					1923	51	88.8251	7.00152e-16	7.25576e-17	278.944	73.6574	162.483	162.483	0.918665		3948.74	9.76497e-17	5.43437e-19	1.28209	1.28209	3.39272	3952.13	3952.13	6.85643e-18	29.7849		0	0		0.453325	1
					1924	52	90.4606	6.88636e-16	7.11167e-17	278.944	72.036	162.497	162.497	0.93558		3949.37	9.243e-17	5.13105e-19	1.28209	1.28209	3.3917	3952.77	3952.77	6.70436e-18	29.7849		0	0		0.443308	1
					1925	1	92.0604	6.78902e-16	6.98758e-17	278.944	70.4501	162.511	162.511	0.952125		3950.01	8.77156e-17	4.85679e-19	1.28209	1.28209	3.39068	3953.4	3953.4	6.57228e-18	29.7849		0	0		0.433511	1
					1926	2	93.6252	6.70833e-16	6.88203e-17	278.944	68.8992	162.524	162.524	0.968309		3950.65	8.34633e-17	4.60907e-19	1.28209	1.28209	3.38966	3954.04	3954.04	6.45864e-18	29.7849		0	0		0.423931	1
					1927	3	95.1558	6.64328e-16	6.79376e-17	278.944	67.3824	162.538	162.538	0.984139		3951.29	7.96336e-17	4.38563e-19	1.28209	1.28209	3.38864	3954.68	3954.68	6.3621e-18	29.7849		0	0		0.414563	1
					1928	4	96.653	6.59302e-16	6.72168e-17	278.944	65.8989	162.552	162.552	0.999624		3951.93	7.61911e-17	4.1844e-19	1.28209	1.28209	3.38763	3955.31	3955.31	6.28152e-18	29.7849		0	0		0.405402	1
					1929	5	98.1174	6.55681e-16	6.66488e-17	278.944	64.4481	162.565	162.565	1.01477		3952.56	7.31032e-17	4.00352e-19	1.28209	1.28209	3.38661	3955.95	3955.95	6.21588e-18	29.7849		0	0		0.396444	1
					1930	6	99.5499	6.53403e-16	6.62255e-17	278.944	63.0291	162.579	162.579	1.02958		3953.2	7.03409e-17	3.84127e-19	1.28209	1.28209	3.38559	3956.59	3956.59	6.16435e-18	29.7849		0	0		0.387683	1
					1931	7	100.951	6.52417e-16	6.59403e-17	278.944	61.6414	162.592	162.592	1.04408		3953.84	6.78777e-17	3.69612e-19	1.28209	1.28209	3.38457	3957.22	3957.22	6.12619e-18	29.7849		0	0		0.379116	1
					1932	8	102.322	6.52681e-16	6.57875e-17	278.944	60.2842	162.606	162.606	1.05825		3954.48	6.569e-17	3.5667e-19	1.28209	1.28209	3.38356	3957.86	3957.86	6.10078e-18	29.7849		0	0		0.370738	1
					1933	9	103.662	6.54162e-16	6.57624e-17	278.944	58.9568	162.619	162.619	1.07212		3955.12	6.37562e-17	3.45174e-19	1.28209	1.28209	3.38254	3958.5	3958.5	6.08763e-18	29.7849		0	0		0.362545	1
					1934	10	104.974	6.56833e-16	6.58614e-17	278.944	57.6587	162.632	162.632	1.08568		3955.76	6.20572e-17	3.35013e-19	1.28209	1.28209	3.38152	3959.14	3959.14	6.08629e-18	29.7849		0	0		0.354534	1
					1935	11	106.256	6.60677e-16	6.60816e-17	278.944	56.3891	162.645	162.645	1.09895		3956.39	6.05758e-17	3.26086e-19	1.28209	1.28209	3.38051	3959.77	3959.77	6.09644e-18	29.7849		0	0		0.346699	1
					1936	12	107.511	6.65681e-16	6.64208e-17	278.944	55.1474	162.659	162.659	1.11192		3957.03	5.92967e-17	3.18302e-19	1.28209	1.28209	3.37949	3960.41	3960.41	6.11781e-18	29.7849		0	0		0.339038	1
					1937	13	108.738	6.71841e-16	6.68774e-17	278.944	53.9331	162.672	162.672	1.12462		3957.67	5.82061e-17	3.11581e-19	1.28209	1.28209	3.37848	3961.05	3961.05	6.1502e-18	29.7849		0	0		0.331546	1
					1938	14	109.939	6.79157e-16	6.74508e-17	278.944	52.7454	162.684	162.684	1.13703		3958.31	5.7292e-17	3.05851e-19	1.28209	1.28209	3.37746	3961.69	3961.69	6.19349e-18	29.7849		0	0		0.324219	1
					1939	15	111.113	6.87636e-16	6.81408e-17	278.944	51.5839	162.697	162.697	1.14918		3958.95	5.65437e-17	3.01048e-19	1.28209	1.28209	3.37645	3962.33	3962.33	6.2476e-18	29.7849		0	0		0.317054	1
					1940	16	112.262	6.97289e-16	6.89477e-17	278.944	50.4479	162.71	162.71	1.16106		3959.59	5.59516e-17	2.97116e-19	1.28209	1.28209	3.37543	3962.96	3962.96	6.31252e-18	29.7849		0	0		0.310048	1
					1941	17	113.386	7.08134e-16	6.98725e-17	278.944	49.337	162.723	162.723	1.17268		3960.23	5.55077e-17	2.94005e-19	1.28209	1.28209	3.37442	3963.6	3963.6	6.3883e-18	29.7849		0	0		0.303197	1
					1942	18	114.485	7.20193e-16	7.09167e-17	278.944	48.2504	162.735	162.735	1.18405		3960.87	5.52047e-17	2.91672e-19	1.28209	1.28209	3.3734	3964.24	3964.24	6.47504e-18	29.7849		0	0		0.296496	1
					1943	19	115.56	7.33495e-16	7.20825e-17	278.944	47.1878	162.748	162.748	1.19517		3961.51	5.50365e-17	2.9008e-19	1.28209	1.28209	3.37239	3964.88	3964.88	6.57287e-18	29.7849		0	0		0.289944	1
					1944	20	116.612	7.48073e-16	7.33724e-17	278.944	46.1486	162.76	162.76	1.20604		3962.15	5.49979e-17	2.89197e-19	1.28209	1.28209	3.37138	3965.52	3965.52	6.682e-18	29.7849		0	0		0.283537	1
					1945	21	117.64	7.63964e-16	7.47896e-17	278.944	45.1322	162.773	162.773	1.21668		3962.79	5.50848e-17	2.88995e-19	1.28209	1.28209	3.37036	3966.16	3966.16	6.80267e-18	29.7849		0	0		0.277271	1
					1946	22	105.191	6.93834e-16	7.63376e-17	278.944	57.5936	162.785	162.785	1.08793		3963.43	5.52935e-17	2.89451e-19	1.28209	1.28209	3.36935	3966.8	3966.8	6.93518e-18	29.7849		0	0		0.353802	1
					1947	23	94.4406	6.30807e-16	7.17495e-17	278.944	68.3566	162.797	162.797	0.976742		3964.07	5.56215e-17	2.90548e-19	1.28209	1.28209	3.36834	3967.43	3967.43	7.07987e-18	29.7849		0	0		0.419888	1
					1948	24	85.1564	5.64646e-16	6.59065e-17	278.944	77.6529	162.809	162.809	0.880722		3964.71	5.5485e-17	2.92272e-19	1.28209	1.28209	3.36733	3968.07	3968.07	6.65542e-18	29.7849		0	0		0.476956	1
					1949	25	77.1389	4.97774e-16	5.94779e-17	278.944	85.6825	162.821	162.821	0.797801		3965.35	5.48241e-17	2.91554e-19	1.28209	1.28209	3.36631	3968.71	3968.71	6.11442e-18	29.7849		0	0		0.526236	1
					1950	26	70.2152	4.32748e-16	5.28297e-17	278.944	92.6182	162.833	162.833	0.726194		3965.99	5.36484e-17	2.8808e-19	1.28209	1.28209	3.3653	3969.35	3969.35	5.5189e-18	29.7849		0	0		0.568791	1
					1951	27	64.2362	3.715e-16	4.62509e-17	278.944	98.6092	162.845	162.845	0.664357		3966.63	5.20002e-17	2.81901e-19	1.28209	1.28209	3.36429	3969.99	3969.99	4.90281e-18	29.7849		0	0		0.605539	1
					1952	28	59.073	3.15316e-16	3.99632e-17	278.944	103.784	162.857	162.857	0.610956		3967.27	4.99434e-17	2.7324e-19	1.28209	1.28209	3.36328	3970.63	3970.63	4.29296e-18	29.7849		0	0		0.637271	1
					1953	29	54.6143	2.64911e-16	3.41226e-17	278.944	108.255	162.869	162.869	0.564843		3967.91	4.75547e-17	2.62431e-19	1.28209	1.28209	3.36227	3971.27	3971.27	3.70994e-18	29.7849		0	0		0.664674	1
					1954	30	50.764	2.20541e-16	2.88255e-17	278.944	112.117	162.881	162.881	0.525022		3968.55	4.49161e-17	2.49879e-19	1.28209	1.28209	3.36126	3971.91	3971.91	3.16825e-18	29.7849		0	0		0.688336	1
					1955	31	47.4392	1.82113e-16	2.41177e-17	278.944	115.453	162.892	162.892	0.490635		3969.19	4.21082e-17	2.36014e-19	1.28209	1.28209	3.36025	3972.55	3972.55	2.67685e-18	29.7849		0	0		0.70877	0
					1956	32	49.9941	1.70126e-16	2.00059e-17	278.944	112.91	162.904	162.904	0.517059		3969.83	3.92064e-17	2.21259e-19	1.28209	1.28209	3.35924	3973.19	3973.19	2.24002e-18	29.7849		0	0		0.693107	1
					1957	33	52.4929	1.5777e-16	1.79631e-17	278.944	110.423	162.916	162.916	0.542903		3970.47	3.62773e-17	2.06011e-19	1.28209	1.28209	3.35823	3973.83	3973.83	1.85842e-18	29.7849		0	0		0.677791	1
					1958	34	54.9369	1.4657e-16	1.64888e-17	278.944	107.99	162.927	162.927	0.56818		3971.11	3.35164e-17	1.9062e-19	1.28209	1.28209	3.35722	3974.47	3974.47	1.66894e-18	29.7849		0	0		0.662813	1
					1959	35	57.3274	1.3667e-16	1.52611e-17	278.944	105.611	162.938	162.938	0.592902		3971.75	3.09559e-17	1.76112e-19	1.28209	1.28209	3.35621	3975.11	3975.11	1.53221e-18	29.7849		0	0		0.648165	1
					1960	36	59.6653	1.27949e-16	1.41975e-17	278.944	103.284	162.95	162.95	0.617083		3972.39	2.85942e-17	1.62658e-19	1.28209	1.28209	3.3552	3975.75	3975.75	1.41835e-18	29.7849		0	0		0.633842	1
					1961	37	61.9521	1.20257e-16	1.32657e-17	278.944	101.009	162.961	162.961	0.640733		3973.04	2.64223e-17	1.50249e-19	1.28209	1.28209	3.3542	3976.39	3976.39	1.31971e-18	29.7849		0	0		0.619835	1
					1962	38	64.1886	1.13462e-16	1.24457e-17	278.944	98.7836	162.972	162.972	0.663864		3973.68	2.44291e-17	1.38836e-19	1.28209	1.28209	3.35319	3977.03	3977.03	1.2333e-18	29.7849		0	0		0.606138	1
					1963	39	66.3761	1.07447e-16	1.17222e-17	278.944	96.6072	162.983	162.983	0.686488		3974.32	2.26033e-17	1.28363e-19	1.28209	1.28209	3.35218	3977.67	3977.67	1.15725e-18	29.7849		0	0		0.592743	1
					1964	40	68.5156	1.02114e-16	1.10824e-17	278.944	94.4787	162.994	162.994	0.708616		3974.96	2.09334e-17	1.1877e-19	1.28209	1.28209	3.35117	3978.31	3978.31	1.09015e-18	29.7849		0	0		0.579644	1
					1965	41	70.6082	9.7382e-17	1.05157e-17	278.944	92.3971	163.005	163.005	0.730258		3975.6	1.9408e-17	1.09995e-19	1.28209	1.28209	3.35017	3978.95	3978.95	1.03082e-18	29.7849		0	0		0.566835	1
					1966	42	72.6549	9.31792e-17	1.00131e-17	278.944	90.3613	163.016	163.016	0.751426		3976.24	1.80164e-17	1.0198e-19	1.28209	1.28209	3.34916	3979.59	3979.59	9.78268e-19	29.7849		0	0		0.554309	1
					1967	43	74.6567	8.94456e-17	9.56694e-18	278.944	88.3704	163.027	163.027	0.77213		3976.89	1.67481e-17	9.46674e-20	1.28209	1.28209	3.34815	3980.23	3980.23	9.31661e-19	29.7849		0	0		0.542059	1
					1968	44	76.6147	8.61299e-17	9.17067e-18	278.944	86.4232	163.038	163.038	0.79238		3977.53	1.55932e-17	8.8003e-20	1.28209	1.28209	3.34715	3980.87	3980.87	8.90291e-19	29.7849		0	0		0.530081	1
					1969	45	78.5297	8.31878e-17	8.81874e-18	278.944	84.519	163.049	163.049	0.812185		3978.17	1.45427e-17	8.19351e-20	1.28209	1.28209	3.34614	3981.52	3981.52	8.53552e-19	29.7849		0	0		0.518367	1
					1970	46	80.4027	8.05813e-17	8.50638e-18	278.944	82.6566	163.059	163.059	0.831557		3978.81	1.35878e-17	7.6415e-20	1.28209	1.28209	3.34514	3982.16	3982.16	8.20929e-19	29.7849		0	0		0.506911	1
					1971	47	82.2346	7.82777e-17	8.22949e-18	278.944	80.8353	163.07	163.07	0.850503		3979.45	1.27206e-17	7.13976e-20	1.28209	1.28209	3.34413	3982.8	3982.8	7.9198e-19	29.7849		0	0		0.495709	1
					1972	48	84.0264	7.62488e-17	7.98453e-18	278.944	79.054	163.08	163.08	0.869034		3980.1	1.19336e-17	6.68407e-20	1.28209	1.28209	3.34313	3983.44	3983.44	7.66323e-19	29.7849		0	0		0.484755	1
					1973	49	85.7789	7.44701e-17	7.76847e-18	278.944	77.312	163.091	163.091	0.887159		3980.74	1.122e-17	6.27055e-20	1.28209	1.28209	3.34212	3984.08	3984.08	7.43633e-19	29.7849		0	0		0.474043	1
					1974	50	87.4929	7.29204e-17	7.57867e-18	278.944	75.6084	163.101	163.101	0.904887		3981.38	1.05736e-17	5.8956e-20	1.28209	1.28209	3.34112	3984.72	3984.72	7.23627e-19	29.7849		0	0		0.463567	1
					1975	51	89.1694	7.15816e-17	7.41287e-18	278.944	73.9422	163.112	163.112	0.922226		3982.02	9.98847e-18	5.55592e-20	1.28209	1.28209	3.34011	3985.36	3985.36	7.06062e-19	29.7849		0	0		0.453323	1
					1976	52	90.8092	7.04379e-17	7.26911e-18	278.944	72.3128	163.122	163.122	0.939185		3982.67	9.4595e-18	5.24849e-20	1.28209	1.28209	3.33911	3986.01	3986.01	6.90727e-19	29.7849		0	0		0.443305	1
					1977	1	92.413	6.94755e-17	7.14567e-18	278.944	70.7192	163.132	163.132	0.955772		3983.31	8.98184e-18	4.97055e-20	1.28209	1.28209	3.33811	3986.65	3986.65	6.7744e-19	29.7849		0	0		0.433508	1
					1978	2	93.9816	6.86829e-17	7.04111e-18	278.944	69.1607	163.142	163.142	0.971996		3983.95	8.55111e-18	4.71956e-20	1.28209	1.28209	3.3371	3987.29	3987.29	6.66045e-19	29.7849		0	0		0.423929	1
					1979	3	95.5159	6.80498e-17	6.95415e-18	278.944	67.6365	163.152	163.152	0.987864		3984.6	8.16333e-18	4.49324e-20	1.28209	1.28209	3.3361	3987.93	3987.93	6.56404e-19	29.7849		0	0		0.41456	1
					1980	4	97.0166	6.75677e-17	6.8837e-18	278.944	66.1459	163.162	163.162	1.00338		3985.24	7.81491e-18	4.28948e-20	1.28209	1.28209	3.3351	3988.58	3988.58	6.48402e-19	29.7849		0	0		0.405399	1
					1981	5	98.4843	6.72293e-17	6.82884e-18	278.944	64.6881	163.172	163.172	1.01856		3985.88	7.50256e-18	4.1064e-20	1.28209	1.28209	3.3341	3989.22	3989.22	6.41937e-19	29.7849		0	0		0.39644	1
					1982	6	99.9199	6.70284e-17	6.78878e-18	278.944	63.2625	163.182	163.182	1.03341		3986.53	7.22335e-18	3.94228e-20	1.28209	1.28209	3.33309	3989.86	3989.86	6.36924e-19	29.7849		0	0		0.38768	1
					1983	7	101.324	6.696e-17	6.76284e-18	278.944	61.8682	163.192	163.192	1.04793		3987.17	6.97459e-18	3.79557e-20	1.28209	1.28209	3.33209	3990.5	3990.5	6.33289e-19	29.7849		0	0		0.379112	1
					1984	8	102.697	6.702e-17	6.75047e-18	278.944	60.5046	163.202	163.202	1.06214		3987.81	6.75389e-18	3.66486e-20	1.28209	1.28209	3.33109	3991.15	3991.15	6.30971e-19	29.7849		0	0		0.370734	1
					1985	9	104.041	6.7205e-17	6.75121e-18	278.944	59.1711	163.212	163.212	1.07603		3988.46	6.55909e-18	3.5489e-20	1.28209	1.28209	3.33009	3991.79	3991.79	6.29919e-19	29.7849		0	0		0.362542	1
					1986	10	105.355	6.75126e-17	6.7647e-18	278.944	57.8669	163.222	163.222	1.08962		3989.1	6.38825e-18	3.44654e-20	1.28209	1.28209	3.32909	3992.43	3992.43	6.3009e-19	29.7849		0	0		0.35453	1
					1987	11	106.64	6.79411e-17	6.79065e-18	278.944	56.5915	163.231	163.231	1.10291		3989.75	6.23963e-18	3.35677e-20	1.28209	1.28209	3.32809	3993.07	3993.07	6.3145e-19	29.7849		0	0		0.346695	1
					1988	12	107.897	6.84894e-17	6.82886e-18	278.944	55.3441	163.241	163.241	1.11591		3990.39	6.11168e-18	3.27868e-20	1.28209	1.28209	3.32709	3993.72	3993.72	6.33975e-19	29.7849		0	0		0.339034	1
					1989	13	109.126	6.91572e-17	6.8792e-18	278.944	54.1242	163.25	163.25	1.12862		3991.03	6.00303e-18	3.21145e-20	1.28209	1.28209	3.32609	3994.36	3994.36	6.37646e-19	29.7849		0	0		0.331542	1
					1990	14	110.328	6.99448e-17	6.94161e-18	278.944	52.9312	163.26	163.26	1.14106		3991.68	5.91244e-18	3.15436e-20	1.28209	1.28209	3.32509	3995	3995	6.4245e-19	29.7849		0	0		0.324215	1
					1991	15	111.505	7.08528e-17	7.01607e-18	278.944	51.7645	163.269	163.269	1.15323		3992.32	5.83886e-18	3.10677e-20	1.28209	1.28209	3.32409	3995.65	3995.65	6.48383e-19	29.7849		0	0		0.31705	1
					1992	16	112.655	7.18829e-17	7.10265e-18	278.944	50.6235	163.278	163.278	1.16512		3992.97	5.78132e-18	3.0681e-20	1.28209	1.28209	3.32309	3996.29	3996.29	6.55444e-19	29.7849		0	0		0.310044	1
					1993	17	113.78	7.30368e-17	7.20148e-18	278.944	49.5076	163.288	163.288	1.17676		3993.61	5.739e-18	3.03787e-20	1.28209	1.28209	3.32209	3996.93	3996.93	6.6364e-19	29.7849		0	0		0.303192	1
					1994	18	114.881	7.43172e-17	7.31271e-18	278.944	48.4163	163.297	163.297	1.18814		3994.26	5.71119e-18	3.01563e-20	1.28209	1.28209	3.3211	3997.58	3997.58	6.72982e-19	29.7849		0	0		0.296492	1
					1995	19	115.957	7.5727e-17	7.43658e-18	278.944	47.349	163.306	163.306	1.19928		3994.9	5.69728e-18	3.00102e-20	1.28209	1.28209	3.3201	3998.22	3998.22	6.83487e-19	29.7849		0	0		0.28994	1
					1996	20	117.01	7.727e-17	7.57339e-18	278.944	46.3052	163.315	163.315	1.21016		3995.55	5.69676e-18	2.99372e-20	1.28209	1.28209	3.3191	3998.87	3998.87	6.95177e-19	29.7849		0	0		0.283533	1
					1997	21	118.04	7.89502e-17	7.72346e-18	278.944	45.2844	163.324	163.324	1.22082		3996.19	5.70921e-18	2.99344e-20	1.28209	1.28209	3.3181	3999.51	3999.51	7.0808e-19	29.7849		0	0		0.277267	1
					1998	22	105.546	7.17423e-17	7.88721e-18	278.944	57.7873	163.333	163.333	1.0916		3996.84	5.73428e-18	2.99999e-20	1.28209	1.28209	3.31711	4000.15	4000.15	7.22228e-19	29.7849		0	0		0.353799	1
					1999	23	94.7569	6.52603e-17	7.41697e-18	278.944	68.5854	163.342	163.342	0.980014		3997.48	5.77172e-18	3.01316e-20	1.28209	1.28209	3.31611	4000.8	4000.8	7.37659e-19	29.7849		0	0		0.419888	1
					2000	24	85.4398	5.84445e-17	6.81654e-18	278.944	77.9115	163.351	163.351	0.883652		3998.13	5.76073e-18	3.03284e-20	1.28209	1.28209	3.31511	4001.44	4001.44	6.93792e-19	29.7849		0	0		0.476957	1
					2001	25	77.3939	5.15468e-17	6.15471e-18	278.944	85.9662	163.36	163.36	0.800438		3998.77	5.69501e-18	3.02706e-20	1.28209	1.28209	3.31412	4002.09	4002.09	6.37729e-19	29.7849		0	0		0.526238	1
					2002	26	70.4458	4.48326e-17	5.46934e-18	278.944	92.9231	163.369	163.369	0.728578		3999.42	5.5755e-18	2.99252e-20	1.28209	1.28209	3.31312	4002.73	4002.73	5.75904e-19	29.7849		0	0		0.568793	1
					2003	27	64.4457	3.85033e-17	4.79038e-18	278.944	98.9319	163.378	163.378	0.666524		4000.06	5.40653e-18	2.92971e-20	1.28209	1.28209	3.31212	4003.38	4003.38	5.11856e-19	29.7849		0	0		0.605541	1
					2004	28	59.2644	3.26929e-17	4.14088e-18	278.944	104.122	163.386	163.386	0.612936		4000.71	5.19472e-18	2.84091e-20	1.28209	1.28209	3.31113	4004.02	4004.02	4.48387e-19	29.7849		0	0		0.637274	1
					2005	29	54.7901	2.74769e-17	3.53711e-18	278.944	108.605	163.395	163.395	0.566662		4001.36	4.94805e-18	2.72961e-20	1.28209	1.28209	3.31013	4004.67	4004.67	3.87655e-19	29.7849		0	0		0.664677	1
					2006	30	50.9264	2.28828e-17	2.98913e-18	278.944	112.477	163.404	163.404	0.526702		4002	4.67502e-18	2.59998e-20	1.28209	1.28209	3.30914	4005.31	4005.31	3.31185e-19	29.7849		0	0		0.688339	1
					2007	31	47.59	1.89019e-17	2.50184e-18	278.944	115.822	163.412	163.412	0.492195		4002.65	4.38408e-18	2.45652e-20	1.28209	1.28209	3.30815	4005.96	4005.96	2.79923e-19	29.7849		0	0		0.708773	0
					2008	32	50.1522	1.76627e-17	2.076e-18	278.944	113.268	163.421	163.421	0.518694		4003.29	4.08306e-18	2.30363e-20	1.28209	1.28209	3.30715	4006.6	4006.6	2.34327e-19	29.7849		0	0		0.69311	1
					2009	33	52.658	1.63841e-17	1.86461e-18	278.944	110.771	163.429	163.429	0.54461		4003.94	3.77895e-18	2.14546e-20	1.28209	1.28209	3.30616	4007.25	4007.25	1.94474e-19	29.7849		0	0		0.677793	1
					2010	34	55.1087	1.52252e-17	1.71206e-18	278.944	108.329	163.437	163.437	0.569956		4004.59	3.4922e-18	1.98566e-20	1.28209	1.28209	3.30516	4007.89	4007.89	1.747e-19	29.7849		0	0		0.662815	1
					2011	35	57.5056	1.42008e-17	1.58503e-18	278.944	105.94	163.446	163.446	0.594746		4005.23	3.2262e-18	1.83498e-20	1.28209	1.28209	3.30417	4008.54	4008.54	1.60433e-19	29.7849		0	0		0.648167	1
					2012	36	59.8498	1.32984e-17	1.47497e-18	278.944	103.604	163.454	163.454	0.618991		4005.88	2.9808e-18	1.69521e-20	1.28209	1.28209	3.30318	4009.18	4009.18	1.48553e-19	29.7849		0	0		0.633843	1
					2013	37	62.1425	1.25027e-17	1.37856e-18	278.944	101.32	163.462	163.462	0.642702		4006.53	2.75508e-18	1.56627e-20	1.28209	1.28209	3.30219	4009.83	4009.83	1.3826e-19	29.7849		0	0		0.619836	1
					2014	38	64.3848	1.17998e-17	1.29373e-18	278.944	99.0858	163.471	163.471	0.665893		4007.17	2.5479e-18	1.44766e-20	1.28209	1.28209	3.30119	4010.47	4010.47	1.29244e-19	29.7849		0	0		0.606138	1
					2015	39	66.5778	1.11776e-17	1.21889e-18	278.944	96.9009	163.479	163.479	0.688574		4007.82	2.35808e-18	1.3388e-20	1.28209	1.28209	3.3002	4011.12	4011.12	1.21311e-19	29.7849		0	0		0.592743	1
					2016	40	68.7226	1.06262e-17	1.15271e-18	278.944	94.7642	163.487	163.487	0.710756		4008.47	2.18445e-18	1.23906e-20	1.28209	1.28209	3.29921	4011.77	4011.77	1.14311e-19	29.7849		0	0		0.579644	1
					2017	41	70.8202	1.0137e-17	1.09411e-18	278.944	92.6746	163.495	163.495	0.732451		4009.11	2.02583e-18	1.14782e-20	1.28209	1.28209	3.29822	4012.41	4012.41	1.08122e-19	29.7849		0	0		0.566835	1
					2018	42	72.8718	9.7026e-18	1.04215e-18	278.944	90.631	163.503	163.503	0.753669		4009.76	1.88109e-18	1.06447e-20	1.28209	1.28209	3.29723	4013.06	4013.06	1.02642e-19	29.7849		0	0		0.554309	1
					2019	43	74.8783	9.31686e-18	9.96026e-19	278.944	88.6325	163.511	163.511	0.774421		4010.41	1.74918e-18	9.88425e-21	1.28209	1.28209	3.29624	4013.71	4013.71	9.77829e-20	29.7849		0	0		0.542059	1
					2020	44	76.8407	8.97443e-18	9.5508e-19	278.944	86.678	163.519	163.519	0.794717		4011.06	1.62905e-18	9.19109e-21	1.28209	1.28209	3.29525	4014.35	4014.35	9.34707e-20	29.7849		0	0		0.53008	1
					2021	45	78.76	8.67075e-18	9.18729e-19	278.944	84.7665	163.526	163.526	0.814567		4011.7	1.51977e-18	8.55991e-21	1.28209	1.28209	3.29426	4015	4015	8.96425e-20	29.7849		0	0		0.518366	1
					2022	46	80.6371	8.40188e-18	8.86481e-19	278.944	82.8972	163.534	163.534	0.833981		4012.35	1.42044e-18	7.98569e-21	1.28209	1.28209	3.29327	4015.64	4015.64	8.62446e-20	29.7849		0	0		0.50691	1
					2023	47	82.4729	8.16446e-18	8.57911e-19	278.944	81.0691	163.542	163.542	0.852968		4013	1.33022e-18	7.46373e-21	1.28209	1.28209	3.29228	4016.29	4016.29	8.32308e-20	29.7849		0	0		0.495708	1
					2024	48	84.2684	7.95555e-18	8.32656e-19	278.944	79.2813	163.55	163.55	0.871538		4013.65	1.24835e-18	6.98968e-21	1.28209	1.28209	3.29129	4016.94	4016.94	8.05615e-20	29.7849		0	0		0.484754	1
					2025	49	86.0245	7.77262e-18	8.104e-19	278.944	77.5329	163.557	163.557	0.8897		4014.3	1.17411e-18	6.55948e-21	1.28209	1.28209	3.2903	4017.59	4017.59	7.82025e-20	29.7849		0	0		0.474041	1
					2026	50	87.742	7.61351e-18	7.90872e-19	278.944	75.8231	163.565	163.565	0.907463		4014.94	1.10687e-18	6.16943e-21	1.28209	1.28209	3.28931	4018.23	4018.23	7.61245e-20	29.7849		0	0		0.463565	1
					2027	51	89.4217	7.47633e-18	7.73837e-19	278.944	74.1509	163.573	163.573	0.924835		4015.59	1.04601e-18	5.81608e-21	1.28209	1.28209	3.28832	4018.88	4018.88	7.43021e-20	29.7849		0	0		0.453321	1
					2028	52	91.0646	7.35944e-18	7.59092e-19	278.944	72.5156	163.58	163.58	0.941826		4016.24	9.90993e-19	5.4963e-21	1.28209	1.28209	3.28733	4019.53	4019.53	7.27134e-20	29.7849		0	0		0.443303	1
					2029	1	92.6714	7.26144e-18	7.46463e-19	278.944	70.9163	163.588	163.588	0.958444		4016.89	9.41322e-19	5.20723e-21	1.28209	1.28209	3.28635	4020.17	4020.17	7.13395e-20	29.7849		0	0		0.433506	1
					2030	2	94.2428	7.18112e-18	7.35798e-19	278.944	69.3523	163.595	163.595	0.974697		4017.54	8.96541e-19	4.94623e-21	1.28209	1.28209	3.28536	4020.82	4020.82	7.01639e-20	29.7849		0	0		0.423926	1
					2031	3	95.7798	7.11744e-18	7.26966e-19	278.944	67.8227	163.602	163.602	0.990593		4018.19	8.56236e-19	4.71093e-21	1.28209	1.28209	3.28437	4021.47	4021.47	6.91726e-20	29.7849		0	0		0.414558	1
					2032	4	97.283	7.06953e-18	7.19857e-19	278.944	66.3269	163.61	163.61	1.00614		4018.83	8.20034e-19	4.49915e-21	1.28209	1.28209	3.28338	4022.12	4022.12	6.83534e-20	29.7849		0	0		0.405397	1
					2033	5	98.7531	7.03663e-18	7.14373e-19	278.944	64.864	163.617	163.617	1.02134		4019.48	7.87596e-19	4.30893e-21	1.28209	1.28209	3.2824	4022.76	4022.76	6.76958e-20	29.7849		0	0		0.396438	1
					2034	6	100.191	7.01811e-18	7.10435e-19	278.944	63.4334	163.624	163.624	1.03622		4020.13	7.58613e-19	4.13848e-21	1.28209	1.28209	3.28141	4023.41	4023.41	6.7191e-20	29.7849		0	0		0.387677	1
					2035	7	101.597	7.01345e-18	7.07973e-19	278.944	62.0343	163.632	163.632	1.05076		4020.78	7.3281e-19	3.9862e-21	1.28209	1.28209	3.28043	4024.06	4024.06	6.68314e-20	29.7849		0	0		0.37911	1
					2036	8	102.973	7.02224e-18	7.06931e-19	278.944	60.6661	163.639	163.639	1.06499		4021.43	7.09937e-19	3.85061e-21	1.28209	1.28209	3.27944	4024.71	4024.71	6.66106e-20	29.7849		0	0		0.370732	1
					2037	9	104.318	7.04416e-18	7.07262e-19	278.944	59.328	163.646	163.646	1.0789		4022.08	6.89769e-19	3.73043e-21	1.28209	1.28209	3.27845	4025.36	4025.36	6.65232e-20	29.7849		0	0		0.362539	1
					2038	10	105.634	7.07894e-18	7.0893e-19	278.944	58.0194	163.653	163.653	1.0925		4022.73	6.72107e-19	3.62446e-21	1.28209	1.28209	3.27747	4026.01	4026.01	6.65652e-20	29.7849		0	0		0.354527	1
					2039	11	106.92	7.12644e-18	7.11906e-19	278.944	56.7397	163.66	163.66	1.10581		4023.38	6.56768e-19	3.53165e-21	1.28209	1.28209	3.27648	4026.65	4026.65	6.67329e-20	29.7849		0	0		0.346692	1
					2040	12	108.179	7.18654e-18	7.1617e-19	278.944	55.4882	163.667	163.667	1.11883		4024.03	6.43594e-19	3.45106e-21	1.28209	1.28209	3.2755	4027.3	4027.3	6.70238e-20	29.7849		0	0		0.339031	1
					2041	13	109.41	7.25923e-18	7.2171e-19	278.944	54.2643	163.674	163.674	1.13156		4024.68	6.32441e-19	3.38184e-21	1.28209	1.28209	3.27452	4027.95	4027.95	6.74362e-20	29.7849		0	0		0.331539	1
					2042	14	110.614	7.34454e-18	7.28519e-19	278.944	53.0673	163.681	163.681	1.14401		4025.33	6.23182e-19	3.32323e-21	1.28209	1.28209	3.27353	4028.6	4028.6	6.79688e-20	29.7849		0	0		0.324212	1
					2043	15	111.791	7.44257e-18	7.366e-19	278.944	51.8968	163.688	163.688	1.15619		4025.98	6.15706e-19	3.27458e-21	1.28209	1.28209	3.27255	4029.25	4029.25	6.86211e-20	29.7849		0	0		0.317047	1
					2044	16	112.943	7.55349e-18	7.45959e-19	278.944	50.752	163.695	163.695	1.1681		4026.63	6.09915e-19	3.2353e-21	1.28209	1.28209	3.27156	4029.9	4029.9	6.93935e-20	29.7849		0	0		0.310041	1
					2045	17	114.069	7.67751e-18	7.56611e-19	278.944	49.6325	163.701	163.701	1.17975		4027.28	6.05725e-19	3.20488e-21	1.28209	1.28209	3.27058	4030.55	4030.55	7.02865e-20	29.7849		0	0		0.303189	1
					2046	18	115.171	7.81491e-18	7.68574e-19	278.944	48.5377	163.708	163.708	1.19114		4027.93	6.03061e-19	3.18286e-21	1.28209	1.28209	3.2696	4031.2	4031.2	7.13017e-20	29.7849		0	0		0.296489	1
					2047	19	116.248	7.96603e-18	7.81875e-19	278.944	47.467	163.715	163.715	1.20228		4028.58	6.01862e-19	3.16887e-21	1.28209	1.28209	3.26862	4031.84	4031.84	7.24408e-20	29.7849		0	0		0.289937	1
					2048	20	117.302	8.13126e-18	7.96546e-19	278.944	46.4199	163.722	163.722	1.21318		4029.23	6.02075e-19	3.16257e-21	1.28209	1.28209	3.26763	4032.49	4032.49	7.37064e-20	29.7849		0	0		0.283529	1
					2049	21	118.332	8.31105e-18	8.12622e-19	278.944	45.3959	163.728	163.728	1.22384		4029.88	6.03657e-19	3.16369e-21	1.28209	1.28209	3.26665	4033.14	4033.14	7.51014e-20	29.7849		0	0		0.277264	1
					2050	22	105.806	7.55532e-18	8.30149e-19	278.944	57.929	163.735	163.735	1.09429		4030.53	6.06574e-19	3.172e-21	1.28209	1.28209	3.26567	4033.79	4033.79	7.66296e-20	29.7849		0	0		0.353798	1
					2051	23	94.9885	6.87538e-18	7.80949e-19	278.944	68.7529	163.741	163.741	0.982409		4031.18	6.108e-19	3.18733e-21	1.28209	1.28209	3.26469	4034.44	4034.44	7.82949e-20	29.7849		0	0		0.419887	1
					2052	24	85.6472	6.15955e-18	7.18003e-19	278.944	78.1008	163.748	163.748	0.885798		4031.83	6.09881e-19	3.20954e-21	1.28209	1.28209	3.26371	4035.09	4035.09	7.36666e-20	29.7849		0	0		0.476957	1
					2053	25	77.5805	5.43443e-18	6.48527e-19	278.944	86.1739	163.754	163.754	0.802369		4032.48	6.03148e-19	3.20471e-21	1.28209	1.28209	3.26273	4035.74	4035.74	6.77398e-20	29.7849		0	0		0.526239	1
					2054	26	70.6145	4.72809e-18	5.76508e-19	278.944	93.1463	163.761	163.761	0.730324		4033.13	5.90693e-19	3.16932e-21	1.28209	1.28209	3.26175	4036.39	4036.39	6.1195e-20	29.7849		0	0		0.568795	1
					2055	27	64.5991	4.06182e-18	5.05105e-19	278.944	99.1681	163.767	163.767	0.66811		4033.78	5.72971e-19	3.10386e-21	1.28209	1.28209	3.26077	4037.04	4037.04	5.44081e-20	29.7849		0	0		0.605543	1
					2056	28	59.4046	3.44985e-18	4.36755e-19	278.944	104.369	163.774	163.774	0.614386		4034.43	5.50682e-19	3.01073e-21	1.28209	1.28209	3.25979	4037.69	4037.69	4.76771e-20	29.7849		0	0		0.637276	1
					2057	29	54.9189	2.90022e-18	3.73181e-19	278.944	108.861	163.78	163.78	0.567993		4035.08	5.24671e-19	2.89361e-21	1.28209	1.28209	3.25881	4038.34	4038.34	4.12322e-20	29.7849		0	0		0.664679	1
					2058	30	51.0453	2.41592e-18	3.15454e-19	278.944	112.741	163.786	163.786	0.527931		4035.74	4.95839e-19	2.75692e-21	1.28209	1.28209	3.25783	4038.99	4038.99	3.52361e-20	29.7849		0	0		0.688342	1
					2059	31	47.7004	1.99611e-18	2.64097e-19	278.944	116.092	163.792	163.792	0.493337		4036.39	4.65082e-19	2.60541e-21	1.28209	1.28209	3.25685	4039.64	4039.64	2.97903e-20	29.7849		0	0		0.708775	0
					2060	32	50.2679	1.86563e-18	2.19199e-19	278.944	113.531	163.799	163.799	0.51989		4037.04	4.33235e-19	2.44379e-21	1.28209	1.28209	3.25587	4040.29	4040.29	2.49443e-20	29.7849		0	0		0.693112	1
					2061	33	52.7788	1.73091e-18	1.96925e-19	278.944	111.026	163.805	163.805	0.545859		4037.69	4.0104e-19	2.27645e-21	1.28209	1.28209	3.25489	4040.95	4040.95	2.07071e-20	29.7849		0	0		0.677795	1
					2062	34	55.2344	1.6088e-18	1.80851e-19	278.944	108.577	163.811	163.811	0.571257		4038.34	3.70674e-19	2.10727e-21	1.28209	1.28209	3.25392	4041.6	4041.6	1.86058e-20	29.7849		0	0		0.662816	1
					2063	35	57.636	1.50086e-18	1.67466e-19	278.944	106.181	163.817	163.817	0.596095		4038.99	3.42501e-19	1.94771e-21	1.28209	1.28209	3.25294	4042.25	4042.25	1.70899e-20	29.7849		0	0		0.648168	1
					2064	36	59.9848	1.40579e-18	1.5587e-19	278.944	103.838	163.823	163.823	0.620387		4039.65	3.16506e-19	1.79968e-21	1.28209	1.28209	3.25196	4042.9	4042.9	1.58276e-20	29.7849		0	0		0.633844	1
					2065	37	62.2818	1.32196e-18	1.45712e-19	278.944	101.547	163.829	163.829	0.644143		4040.3	2.92591e-19	1.66308e-21	1.28209	1.28209	3.25098	4043.55	4043.55	1.4734e-20	29.7849		0	0		0.619837	1
					2066	38	64.5283	1.24791e-18	1.36775e-19	278.944	99.3069	163.835	163.835	0.667377		4040.95	2.70639e-19	1.53743e-21	1.28209	1.28209	3.25001	4044.2	4044.2	1.37761e-20	29.7849		0	0		0.606139	1
					2067	39	66.7253	1.18238e-18	1.28891e-19	278.944	97.1158	163.841	163.841	0.6901		4041.6	2.50524e-19	1.42208e-21	1.28209	1.28209	3.24903	4044.85	4044.85	1.29332e-20	29.7849		0	0		0.592744	1
					2068	40	68.874	1.12431e-18	1.2192e-19	278.944	94.9731	163.847	163.847	0.712322		4042.26	2.32122e-19	1.31638e-21	1.28209	1.28209	3.24805	4045.5	4045.5	1.21896e-20	29.7849		0	0		0.579645	1
					2069	41	70.9754	1.07279e-18	1.15748e-19	278.944	92.8776	163.853	163.853	0.734056		4042.91	2.1531e-19	1.21969e-21	1.28209	1.28209	3.24708	4046.16	4046.16	1.15323e-20	29.7849		0	0		0.566835	1
					2070	42	73.0305	1.02706e-18	1.10276e-19	278.944	90.8283	163.859	163.859	0.755311		4043.56	1.99969e-19	1.13135e-21	1.28209	1.28209	3.2461	4046.81	4046.81	1.09503e-20	29.7849		0	0		0.554308	1
					2071	43	75.0404	9.8646e-19	1.05421e-19	278.944	88.8242	163.865	163.865	0.776098		4044.21	1.85985e-19	1.05074e-21	1.28209	1.28209	3.24513	4047.46	4047.46	1.04343e-20	29.7849		0	0		0.542059	1
					2072	44	77.006	9.50432e-19	1.01111e-19	278.944	86.8643	163.87	163.87	0.796427		4044.87	1.73251e-19	9.77262e-22	1.28209	1.28209	3.24415	4048.11	4048.11	9.97644e-21	29.7849		0	0		0.53008	1
					2073	45	78.9284	9.18494e-19	9.72857e-20	278.944	84.9477	163.876	163.876	0.81631		4045.52	1.61665e-19	9.1035e-22	1.28209	1.28209	3.24318	4048.76	4048.76	9.57012e-21	29.7849		0	0		0.518365	1
					2074	46	80.8085	8.90231e-19	9.38936e-20	278.944	83.0733	163.882	163.882	0.835754		4046.17	1.51134e-19	8.49474e-22	1.28209	1.28209	3.2422	4049.41	4049.41	9.20957e-21	29.7849		0	0		0.50691	1
					2075	47	82.6472	8.65288e-19	9.08898e-20	278.944	81.2402	163.887	163.887	0.854771		4046.83	1.41569e-19	7.94137e-22	1.28209	1.28209	3.24123	4050.07	4050.07	8.88989e-21	29.7849		0	0		0.495707	1
					2076	48	84.4455	8.43357e-19	8.8236e-20	278.944	79.4476	163.893	163.893	0.873369		4047.48	1.32888e-19	7.43877e-22	1.28209	1.28209	3.24025	4050.72	4050.72	8.60688e-21	29.7849		0	0		0.484753	1
					2077	49	86.2042	8.24172e-19	8.58988e-20	278.944	77.6945	163.899	163.899	0.891558		4048.13	1.25018e-19	6.98268e-22	1.28209	1.28209	3.23928	4051.37	4051.37	8.35692e-21	29.7849		0	0		0.47404	1
					2078	50	87.9242	8.07504e-19	8.38499e-20	278.944	75.9801	163.904	163.904	0.909347		4048.79	1.17889e-19	6.56914e-22	1.28209	1.28209	3.23831	4052.02	4052.02	8.13688e-21	29.7849		0	0		0.463564	1
					2079	51	89.6063	7.93155e-19	8.20645e-20	278.944	74.3035	163.91	163.91	0.926744		4049.44	1.11438e-19	6.19454e-22	1.28209	1.28209	3.23733	4052.68	4052.68	7.94407e-21	29.7849		0	0		0.45332	1
					2080	52	91.2514	7.80954e-19	8.05213e-20	278.944	72.6639	163.915	163.915	0.943759		4050.09	1.05606e-19	5.85555e-22	1.28209	1.28209	3.23636	4053.33	4053.33	7.77618e-21	29.7849		0	0		0.443302	1
					2081	1	92.8603	7.70752e-19	7.92019e-20	278.944	71.0605	163.921	163.921	0.960399		4050.75	1.00342e-19	5.54914e-22	1.28209	1.28209	3.23539	4053.98	4053.98	7.63118e-21	29.7849		0	0		0.433505	1
					2082	2	94.4338	7.62423e-19	7.80903e-20	278.944	69.4924	163.926	163.926	0.976673		4051.4	9.55963e-20	5.27252e-22	1.28209	1.28209	3.23442	4054.63	4054.63	7.50734e-21	29.7849		0	0		0.423925	1
					2083	3	95.9727	7.55858e-19	7.71729e-20	278.944	67.9589	163.932	163.932	0.992588		4052.05	9.13262e-20	5.02317e-22	1.28209	1.28209	3.23344	4055.29	4055.29	7.40317e-21	29.7849		0	0		0.414556	1
					2084	4	97.4778	7.50964e-19	7.64379e-20	278.944	66.4592	163.937	163.937	1.00815		4052.71	8.74917e-20	4.7988e-22	1.28209	1.28209	3.23247	4055.94	4055.94	7.31738e-21	29.7849		0	0		0.405395	1
					2085	5	98.9497	7.47663e-19	7.58753e-20	278.944	64.9927	163.942	163.942	1.02338		4053.36	8.40569e-20	4.59732e-22	1.28209	1.28209	3.2315	4056.59	4056.59	7.24886e-21	29.7849		0	0		0.396436	1
					2086	6	100.389	7.4589e-19	7.54766e-20	278.944	63.5584	163.948	163.948	1.03827		4054.02	8.09894e-20	4.41684e-22	1.28209	1.28209	3.23053	4057.25	4057.25	7.19667e-21	29.7849		0	0		0.387675	1
					2087	7	101.797	7.4559e-19	7.52347e-20	278.944	62.1558	163.953	163.953	1.05283		4054.67	7.82598e-20	4.25566e-22	1.28209	1.28209	3.22956	4057.9	4057.9	7.16002e-21	29.7849		0	0		0.379108	1
					2088	8	103.174	7.4672e-19	7.51436e-20	278.944	60.7842	163.958	163.958	1.06707		4055.33	7.58417e-20	4.11223e-22	1.28209	1.28209	3.22859	4058.55	4058.55	7.13822e-21	29.7849		0	0		0.37073	1
					2089	9	104.521	7.49247e-19	7.51985e-20	278.944	59.4428	163.963	163.963	1.08099		4055.98	7.37113e-20	3.98517e-22	1.28209	1.28209	3.22762	4059.21	4059.21	7.13073e-21	29.7849		0	0		0.362537	1
					2090	10	105.838	7.53144e-19	7.53956e-20	278.944	58.131	163.969	163.969	1.09461		4056.64	7.18475e-20	3.87323e-22	1.28209	1.28209	3.22665	4059.86	4059.86	7.13709e-21	29.7849		0	0		0.354525	1
					2091	11	107.126	7.58396e-19	7.5732e-20	278.944	56.8481	163.974	163.974	1.10794		4057.29	7.02311e-20	3.7753e-22	1.28209	1.28209	3.22568	4060.52	4060.52	7.15695e-21	29.7849		0	0		0.34669	1
					2092	12	108.385	7.64994e-19	7.62057e-20	278.944	55.5935	163.979	163.979	1.12096		4057.95	6.88452e-20	3.69037e-22	1.28209	1.28209	3.22471	4061.17	4061.17	7.19004e-21	29.7849		0	0		0.339029	1
					2093	13	109.617	7.72935e-19	7.68154e-20	278.944	54.3666	163.984	163.984	1.13371		4058.6	6.76747e-20	3.61755e-22	1.28209	1.28209	3.22374	4061.82	4061.82	7.23618e-21	29.7849		0	0		0.331536	1
					2094	14	110.822	7.82224e-19	7.75606e-20	278.944	53.1668	163.989	163.989	1.14617		4059.26	6.67062e-20	3.55605e-22	1.28209	1.28209	3.22277	4062.48	4062.48	7.29525e-21	29.7849		0	0		0.32421	1
					2095	15	112.001	7.92874e-19	7.84415e-20	278.944	51.9935	163.994	163.994	1.15835		4059.91	6.59279e-20	3.50516e-22	1.28209	1.28209	3.2218	4063.13	4063.13	7.36721e-21	29.7849		0	0		0.317045	1
					2096	16	113.153	8.04902e-19	7.94591e-20	278.944	50.846	163.999	163.999	1.17027		4060.57	6.53295e-20	3.46426e-22	1.28209	1.28209	3.22084	4063.79	4063.79	7.4521e-21	29.7849		0	0		0.310038	1
					2097	17	114.28	8.18332e-19	8.0615e-20	278.944	49.7238	164.004	164.004	1.18193		4061.22	6.49021e-20	3.43282e-22	1.28209	1.28209	3.21987	4064.44	4064.44	7.54999e-21	29.7849		0	0		0.303187	1
					2098	18	115.382	8.33197e-19	8.19112e-20	278.944	48.6264	164.009	164.009	1.19333		4061.88	6.46379e-20	3.41037e-22	1.28209	1.28209	3.2189	4065.1	4065.1	7.66105e-21	29.7849		0	0		0.296486	1
					2099	19	116.461	8.49532e-19	8.33507e-20	278.944	47.5532	164.014	164.014	1.20448		4062.53	6.45304e-20	3.39649e-22	1.28209	1.28209	3.21793	4065.75	4065.75	7.78549e-21	29.7849		0	0		0.289934	1
					2100	20	117.515	8.6738e-19	8.4937e-20	278.944	46.5037	164.019	164.019	1.21539		4063.19	6.45742e-20	3.39084e-22	1.28209	1.28209	3.21697	4066.41	4066.41	7.92359e-21	29.7849		0	0		0.283527	1
					2101	21	118.546	8.86791e-19	8.6674e-20	278.944	45.4774	164.024	164.024	1.22605		4063.84	6.47647e-20	3.39315e-22	1.28209	1.28209	3.216	4067.06	4067.06	8.07569e-21	29.7849		0	0		0.277261	1
					2102	22	105.996	8.06392e-19	8.85666e-20	278.944	58.0327	164.028	164.028	1.09625		4064.5	6.50984e-20	3.40316e-22	1.28209	1.28209	3.21503	4067.72	4067.72	8.24218e-21	29.7849		0	0		0.353796	1
					2103	23	95.1578	7.34031e-19	8.33405e-20	278.944	68.8754	164.033	164.033	0.98416		4065.16	6.55728e-20	3.4207e-22	1.28209	1.28209	3.21407	4068.37	4068.37	8.42351e-21	29.7849		0	0		0.419887	1
					2104	24	85.7988	6.57781e-19	7.66445e-20	278.944	78.2391	164.038	164.038	0.887366		4065.81	6.54934e-20	3.44562e-22	1.28209	1.28209	3.2131	4069.03	4069.03	7.92774e-21	29.7849		0	0		0.476957	1
					2105	25	77.7169	5.80489e-19	6.92466e-20	278.944	86.3257	164.043	164.043	0.80378		4066.47	6.47879e-20	3.44144e-22	1.28209	1.28209	3.21214	4069.68	4069.68	7.29195e-21	29.7849		0	0		0.52624	1
					2106	26	70.7379	5.05158e-19	6.15723e-20	278.944	93.3095	164.047	164.047	0.7316		4067.13	6.34658e-20	3.40436e-22	1.28209	1.28209	3.21117	4070.34	4070.34	6.58919e-21	29.7849		0	0		0.568796	1
					2107	27	64.7112	4.34067e-19	5.39591e-20	278.944	99.3408	164.052	164.052	0.669269		4067.78	6.15759e-20	3.33488e-22	1.28209	1.28209	3.21021	4070.99	4070.99	5.85988e-21	29.7849		0	0		0.605544	1
					2108	28	59.507	3.68746e-19	4.66679e-20	278.944	104.55	164.057	164.057	0.615445		4068.44	5.9193e-20	3.23556e-22	1.28209	1.28209	3.20924	4071.65	4071.65	5.13616e-21	29.7849		0	0		0.637278	1
					2109	29	55.013	3.10059e-19	3.98834e-20	278.944	109.048	164.061	164.061	0.568966		4069.1	5.64078e-20	3.11034e-22	1.28209	1.28209	3.20828	4072.3	4072.3	4.44286e-21	29.7849		0	0		0.66468	1
					2110	30	51.1322	2.58331e-19	3.37206e-20	278.944	112.934	164.066	164.066	0.52883		4069.75	5.33174e-20	2.96398e-22	1.28209	1.28209	3.20731	4072.96	4072.96	3.79757e-21	29.7849		0	0		0.688343	1
					2111	31	47.7811	2.13479e-19	2.82361e-20	278.944	116.289	164.07	164.07	0.494171		4070.41	5.0018e-20	2.80159e-22	1.28209	1.28209	3.20635	4073.62	4073.62	3.21129e-21	29.7849		0	0		0.708777	0
					2112	32	50.3524	1.99554e-19	2.34402e-20	278.944	113.723	164.075	164.075	0.520765		4071.07	4.65997e-20	2.62822e-22	1.28209	1.28209	3.20539	4074.27	4074.27	2.68942e-21	29.7849		0	0		0.693113	1
					2113	33	52.8671	1.8517e-19	2.10617e-20	278.944	111.212	164.079	164.079	0.546772		4071.72	4.31424e-20	2.4486e-22	1.28209	1.28209	3.20442	4074.93	4074.93	2.23298e-21	29.7849		0	0		0.677796	1
					2114	34	55.3263	1.72132e-19	1.93456e-20	278.944	108.758	164.084	164.084	0.572207		4072.38	3.9881e-20	2.26693e-22	1.28209	1.28209	3.20346	4075.58	4075.58	2.00673e-21	29.7849		0	0		0.662817	1
					2115	35	57.7314	1.60608e-19	1.79164e-20	278.944	106.357	164.088	164.088	0.597081		4073.04	3.68546e-20	2.09555e-22	1.28209	1.28209	3.2025	4076.24	4076.24	1.84351e-21	29.7849		0	0		0.648169	1
					2116	36	60.0834	1.50457e-19	1.66783e-20	278.944	104.009	164.093	164.093	0.621407		4073.7	3.40619e-20	1.93653e-22	1.28209	1.28209	3.20154	4076.9	4076.9	1.70759e-21	29.7849		0	0		0.633845	1
					2117	37	62.3836	1.41507e-19	1.55938e-20	278.944	101.714	164.097	164.097	0.645196		4074.35	3.14924e-20	1.78979e-22	1.28209	1.28209	3.20057	4077.55	4077.55	1.58985e-21	29.7849		0	0		0.619837	1
					2118	38	64.6332	1.33602e-19	1.46397e-20	278.944	99.4685	164.102	164.102	0.668462		4075.01	2.91336e-20	1.65477e-22	1.28209	1.28209	3.19961	4078.21	4078.21	1.48671e-21	29.7849		0	0		0.606139	1
					2119	39	66.8331	1.26607e-19	1.3798e-20	278.944	97.2728	164.106	164.106	0.691215		4075.67	2.69721e-20	1.53083e-22	1.28209	1.28209	3.19865	4078.87	4078.87	1.39597e-21	29.7849		0	0		0.592744	1
					2120	40	68.9846	1.20409e-19	1.30539e-20	278.944	95.1257	164.11	164.11	0.713467		4076.33	2.49944e-20	1.41725e-22	1.28209	1.28209	3.19769	4079.52	4079.52	1.31592e-21	29.7849		0	0		0.579645	1
					2121	41	71.0887	1.14911e-19	1.23951e-20	278.944	93.0259	164.115	164.115	0.735228		4076.98	2.31875e-20	1.31334e-22	1.28209	1.28209	3.19673	4080.18	4080.18	1.24516e-21	29.7849		0	0		0.566835	1
					2122	42	73.1464	1.10031e-19	1.18111e-20	278.944	90.9724	164.119	164.119	0.75651		4077.64	2.15386e-20	1.21839e-22	1.28209	1.28209	3.19577	4080.84	4080.84	1.18251e-21	29.7849		0	0		0.554308	1
					2123	43	75.1588	1.057e-19	1.1293e-20	278.944	88.9643	164.123	164.123	0.777322		4078.3	2.00355e-20	1.13175e-22	1.28209	1.28209	3.19481	4081.5	4081.5	1.12698e-21	29.7849		0	0		0.542058	1
					2124	44	77.1268	1.01858e-19	1.08332e-20	278.944	87.0005	164.127	164.127	0.797677		4078.96	1.86666e-20	1.05277e-22	1.28209	1.28209	3.19385	4082.15	4082.15	1.07771e-21	29.7849		0	0		0.530079	1
					2125	45	79.0515	9.84522e-20	1.04252e-20	278.944	85.08	164.132	164.132	0.817583		4079.62	1.74213e-20	9.80844e-23	1.28209	1.28209	3.19289	4082.81	4082.81	1.034e-21	29.7849		0	0		0.518365	1
					2126	46	80.9338	9.54398e-20	1.00634e-20	278.944	83.2019	164.136	164.136	0.83705		4080.28	1.62892e-20	9.15405e-23	1.28209	1.28209	3.19193	4083.47	4083.47	9.95218e-22	29.7849		0	0		0.506909	1
					2127	47	82.7746	9.27824e-20	9.74324e-21	278.944	81.3652	164.14	164.14	0.856088		4080.93	1.52609e-20	8.55919e-23	1.28209	1.28209	3.19097	4084.13	4084.13	9.60842e-22	29.7849		0	0		0.495707	1
					2128	48	84.5749	9.04472e-20	9.46045e-21	278.944	79.5691	164.144	164.144	0.874707		4081.59	1.43278e-20	8.01891e-23	1.28209	1.28209	3.19001	4084.78	4084.78	9.3042e-22	29.7849		0	0		0.484752	1
					2129	49	86.3354	8.84059e-20	9.21154e-21	278.944	77.8126	164.148	164.148	0.892916		4082.25	1.34818e-20	7.52861e-23	1.28209	1.28209	3.18905	4085.44	4085.44	9.03561e-22	29.7849		0	0		0.474039	1
					2130	50	88.0572	8.66339e-20	8.99346e-21	278.944	76.0949	164.152	164.152	0.910723		4082.91	1.27155e-20	7.08408e-23	1.28209	1.28209	3.18809	4086.1	4086.1	8.7993e-22	29.7849		0	0		0.463563	1
					2131	51	89.7411	8.51102e-20	8.80359e-21	278.944	74.415	164.156	164.156	0.928138		4083.57	1.2022e-20	6.68141e-23	1.28209	1.28209	3.18714	4086.76	4086.76	8.59237e-22	29.7849		0	0		0.453319	1
					2132	52	91.3879	8.38165e-20	8.63964e-21	278.944	72.7723	164.16	164.16	0.94517		4084.23	1.13952e-20	6.31703e-23	1.28209	1.28209	3.18618	4087.42	4087.42	8.41232e-22	29.7849		0	0		0.443301	1
					2133	1	92.9984	8.27371e-20	8.49965e-21	278.944	71.1658	164.164	164.164	0.961826		4084.89	1.08295e-20	5.98769e-23	1.28209	1.28209	3.18522	4088.07	4088.07	8.25699e-22	29.7849		0	0		0.433504	1
					2134	2	94.5734	8.18584e-20	8.38192e-21	278.944	69.5947	164.168	164.168	0.978116		4085.55	1.03195e-20	5.69041e-23	1.28209	1.28209	3.18426	4088.73	4088.73	8.12451e-22	29.7849		0	0		0.423924	1
					2135	3	96.1137	8.11688e-20	8.28501e-21	278.944	68.0584	164.172	164.172	0.994046		4086.21	9.86073e-21	5.42246e-23	1.28209	1.28209	3.18331	4089.39	4089.39	8.01327e-22	29.7849		0	0		0.414555	1
					2136	4	97.6201	8.06586e-20	8.20765e-21	278.944	66.5559	164.176	164.176	1.00963		4086.87	9.44882e-21	5.18139e-23	1.28209	1.28209	3.18235	4090.05	4090.05	7.9219e-22	29.7849		0	0		0.405394	1
					2137	5	99.0933	8.03193e-20	8.14879e-21	278.944	65.0866	164.18	164.18	1.02486		4087.53	9.07994e-21	4.96495e-23	1.28209	1.28209	3.18139	4090.71	4090.71	7.8492e-22	29.7849		0	0		0.396435	1
					2138	6	100.534	8.0144e-20	8.10751e-21	278.944	63.6497	164.184	164.184	1.03976		4088.19	8.7506e-21	4.77113e-23	1.28209	1.28209	3.18044	4091.37	4091.37	7.79416e-22	29.7849		0	0		0.387674	1
					2139	7	101.943	8.01271e-20	8.08306e-21	278.944	62.2446	164.188	164.188	1.05434		4088.85	8.45766e-21	4.59808e-23	1.28209	1.28209	3.17948	4092.03	4092.03	7.75593e-22	29.7849		0	0		0.379106	1
					2140	8	103.321	8.02639e-20	8.07482e-21	278.944	60.8704	164.191	164.191	1.06859		4089.51	8.19827e-21	4.44415e-23	1.28209	1.28209	3.17853	4092.69	4092.69	7.7338e-22	29.7849		0	0		0.370728	1
					2141	9	104.669	8.05509e-20	8.08226e-21	278.944	59.5266	164.195	164.195	1.08253		4090.17	7.96989e-21	4.30786e-23	1.28209	1.28209	3.17757	4093.34	4093.34	7.72715e-22	29.7849		0	0		0.362535	1
					2142	10	105.987	8.09854e-20	8.105e-21	278.944	58.2124	164.199	164.199	1.09616		4090.83	7.77024e-21	4.18786e-23	1.28209	1.28209	3.17662	4094	4094	7.73553e-22	29.7849		0	0		0.354524	1
					2143	11	107.276	8.15658e-20	8.14272e-21	278.944	56.9273	164.203	164.203	1.10949		4091.49	7.59726e-21	4.08295e-23	1.28209	1.28209	3.17566	4094.66	4094.66	7.75854e-22	29.7849		0	0		0.346689	1
					2144	12	108.536	8.22912e-20	8.19522e-21	278.944	55.6705	164.207	164.207	1.12252		4092.15	7.44915e-21	3.99207e-23	1.28209	1.28209	3.17471	4095.32	4095.32	7.79591e-22	29.7849		0	0		0.339027	1
					2145	13	109.769	8.31613e-20	8.26238e-21	278.944	54.4414	164.21	164.21	1.13527		4092.81	7.32428e-21	3.91424e-23	1.28209	1.28209	3.17375	4095.98	4095.98	7.84744e-22	29.7849		0	0		0.331535	1
					2146	14	110.974	8.4177e-20	8.34414e-21	278.944	53.2395	164.214	164.214	1.14774		4093.47	7.22121e-21	3.84863e-23	1.28209	1.28209	3.1728	4096.64	4096.64	7.91302e-22	29.7849		0	0		0.324208	1
					2147	15	112.154	8.53394e-20	8.44053e-21	278.944	52.0641	164.218	164.218	1.15994		4094.13	7.13869e-21	3.79447e-23	1.28209	1.28209	3.17185	4097.3	4097.3	7.99261e-22	29.7849		0	0		0.317043	1
					2148	16	113.307	8.66506e-20	8.55168e-21	278.944	50.9146	164.221	164.221	1.17186		4094.79	7.0756e-21	3.75111e-23	1.28209	1.28209	3.17089	4097.96	4097.96	8.08625e-22	29.7849		0	0		0.310037	1
					2149	17	114.434	8.81134e-20	8.67774e-21	278.944	49.7905	164.225	164.225	1.18353		4095.45	7.031e-21	3.71797e-23	1.28209	1.28209	3.16994	4098.62	4098.62	8.19405e-22	29.7849		0	0		0.303185	1
					2150	18	115.537	8.97311e-20	8.81897e-21	278.944	48.6912	164.228	164.228	1.19493		4096.11	7.00406e-21	3.69454e-23	1.28209	1.28209	3.16899	4099.28	4099.28	8.31619e-22	29.7849		0	0		0.296485	1
					2151	19	116.616	9.15078e-20	8.97568e-21	278.944	47.6162	164.232	164.232	1.20609		4096.77	6.99408e-21	3.68038e-23	1.28209	1.28209	3.16804	4099.94	4099.94	8.45289e-22	29.7849		0	0		0.289933	1
					2152	20	117.671	9.34482e-20	9.14825e-21	278.944	46.5649	164.236	164.236	1.217		4097.43	7.00048e-21	3.67514e-23	1.28209	1.28209	3.16708	4100.6	4100.6	8.60449e-22	29.7849		0	0		0.283525	1
					2153	21	118.702	9.55577e-20	9.33713e-21	278.944	45.5369	164.239	164.239	1.22767		4098.1	7.02279e-21	3.67851e-23	1.28209	1.28209	3.16613	4101.26	4101.26	8.77134e-22	29.7849		0	0		0.277259	1
					2154	22	106.134	8.69129e-20	9.54283e-21	278.944	58.1083	164.243	164.243	1.09768		4098.76	7.06062e-21	3.69023e-23	1.28209	1.28209	3.16518	4101.92	4101.92	8.95388e-22	29.7849		0	0		0.353796	1
					2155	23	95.2814	7.91303e-20	8.98153e-21	278.944	68.9647	164.246	164.246	0.985439		4099.42	7.11371e-21	3.71011e-23	1.28209	1.28209	3.16423	4102.58	4102.58	9.15262e-22	29.7849		0	0		0.419886	1
					2156	24	85.9095	7.0924e-20	8.26159e-21	278.944	78.3401	164.25	164.25	0.888511		4100.08	7.10662e-21	3.73801e-23	1.28209	1.28209	3.16328	4103.24	4103.24	8.61566e-22	29.7849		0	0		0.476958	1
					2157	25	77.8165	6.26015e-20	7.46562e-21	278.944	86.4366	164.253	164.253	0.80481		4100.74	7.03146e-21	3.73427e-23	1.28209	1.28209	3.16233	4103.91	4103.91	7.92633e-22	29.7849		0	0		0.52624	1
					2158	26	70.8279	5.44869e-20	6.63945e-21	278.944	93.4286	164.257	164.257	0.732531		4101.4	6.88922e-21	3.69477e-23	1.28209	1.28209	3.16138	4104.57	4104.57	7.16382e-22	29.7849		0	0		0.568797	1
					2159	27	64.7931	4.68265e-20	5.81952e-21	278.944	99.4669	164.26	164.26	0.670116		4102.07	6.68519e-21	3.62002e-23	1.28209	1.28209	3.16043	4105.23	4105.23	6.37207e-22	29.7849		0	0		0.605545	1
					2160	28	59.5818	3.97858e-20	5.03399e-21	278.944	104.682	164.263	164.263	0.616218		4102.73	6.42746e-21	3.5128e-23	1.28209	1.28209	3.15948	4105.89	4105.89	5.58606e-22	29.7849		0	0		0.637279	1
					2161	29	55.0816	3.34586e-20	4.30282e-21	278.944	109.185	164.267	164.267	0.569676		4103.39	6.12588e-21	3.37736e-23	1.28209	1.28209	3.15853	4106.55	4106.55	4.83282e-22	29.7849		0	0		0.664682	1
					2162	30	51.1957	2.78804e-20	3.63848e-21	278.944	113.074	164.27	164.27	0.529486		4104.05	5.791e-21	3.21889e-23	1.28209	1.28209	3.15758	4107.21	4107.21	4.13154e-22	29.7849		0	0		0.688345	1
					2163	31	47.84	2.30427e-20	3.04712e-21	278.944	116.433	164.273	164.273	0.494781		4104.72	5.43328e-21	3.04291e-23	1.28209	1.28209	3.15663	4107.87	4107.87	3.49421e-22	29.7849		0	0		0.708778	0
					2164	32	50.4142	2.15419e-20	2.52989e-21	278.944	113.863	164.277	164.277	0.521403		4105.38	5.0625e-21	2.85494e-23	1.28209	1.28209	3.15568	4108.53	4108.53	2.92677e-22	29.7849		0	0		0.693114	1
					2165	33	52.9315	1.99913e-20	2.27347e-21	278.944	111.348	164.28	164.28	0.547439		4106.04	4.68735e-21	2.66011e-23	1.28209	1.28209	3.15474	4109.2	4109.2	2.43036e-22	29.7849		0	0		0.677797	1
					2166	34	55.3934	1.85857e-20	2.08845e-21	278.944	108.89	164.283	164.283	0.572901		4106.7	4.33342e-21	2.46298e-23	1.28209	1.28209	3.15379	4109.86	4109.86	2.18438e-22	29.7849		0	0		0.662818	1
					2167	35	57.8009	1.73432e-20	1.93437e-21	278.944	106.486	164.286	164.286	0.5978		4107.37	4.00496e-21	2.277e-23	1.28209	1.28209	3.15284	4110.52	4110.52	2.00694e-22	29.7849		0	0		0.64817	1
					2168	36	60.1554	1.62489e-20	1.8009e-21	278.944	104.134	164.29	164.29	0.622151		4108.03	3.70183e-21	2.10441e-23	1.28209	1.28209	3.15189	4111.18	4111.18	1.85917e-22	29.7849		0	0		0.633846	1
					2169	37	62.458	1.52842e-20	1.68399e-21	278.944	101.835	164.293	164.293	0.645965		4108.69	3.42291e-21	1.94513e-23	1.28209	1.28209	3.15095	4111.84	4111.84	1.73117e-22	29.7849		0	0		0.619838	1
					2170	38	64.7097	1.4432e-20	1.58113e-21	278.944	99.5864	164.296	164.296	0.669254		4109.36	3.16684e-21	1.79857e-23	1.28209	1.28209	3.15	4112.51	4112.51	1.61904e-22	29.7849		0	0		0.60614	1
					2171	39	66.9118	1.3678e-20	1.49039e-21	278.944	97.3875	164.299	164.299	0.692029		4110.02	2.93218e-21	1.66402e-23	1.28209	1.28209	3.14905	4113.17	4113.17	1.5204e-22	29.7849		0	0		0.592744	1
					2172	40	69.0654	1.301e-20	1.41019e-21	278.944	95.2371	164.302	164.302	0.714302		4110.68	2.71747e-21	1.54072e-23	1.28209	1.28209	3.14811	4113.83	4113.83	1.43338e-22	29.7849		0	0		0.579645	1
					2173	41	71.1714	1.24174e-20	1.33919e-21	278.944	93.1342	164.306	164.306	0.736083		4111.35	2.52128e-21	1.4279e-23	1.28209	1.28209	3.14716	4114.49	4114.49	1.35646e-22	29.7849		0	0		0.566835	1
					2174	42	73.231	1.18916e-20	1.27625e-21	278.944	91.0777	164.309	164.309	0.757385		4112.01	2.34224e-21	1.32481e-23	1.28209	1.28209	3.14621	4115.16	4115.16	1.28837e-22	29.7849		0	0		0.554308	1
					2175	43	75.2452	1.1425e-20	1.22041e-21	278.944	89.0666	164.312	164.312	0.778216		4112.67	2.17903e-21	1.23074e-23	1.28209	1.28209	3.14527	4115.82	4115.82	1.22802e-22	29.7849		0	0		0.542058	1
					2176	44	77.215	1.10111e-20	1.17087e-21	278.944	87.0998	164.315	164.315	0.798589		4113.34	2.0304e-21	1.14498e-23	1.28209	1.28209	3.14432	4116.48	4116.48	1.17448e-22	29.7849		0	0		0.530079	1
					2177	45	79.1414	1.06443e-20	1.12691e-21	278.944	85.1766	164.318	164.318	0.818512		4114	1.89517e-21	1.06688e-23	1.28209	1.28209	3.14338	4117.14	4117.14	1.12698e-22	29.7849		0	0		0.518364	1
					2178	46	81.0252	1.032e-20	1.08795e-21	278.944	83.2957	164.321	164.321	0.837995		4114.67	1.77223e-21	9.95821e-24	1.28209	1.28209	3.14243	4117.81	4117.81	1.08485e-22	29.7849		0	0		0.506909	1
					2179	47	82.8676	1.00339e-20	1.05347e-21	278.944	81.4564	164.324	164.324	0.857049		4115.33	1.66058e-21	9.31225e-24	1.28209	1.28209	3.14149	4118.47	4118.47	1.04752e-22	29.7849		0	0		0.495706	1
					2180	48	84.6693	9.78269e-21	1.02303e-21	278.944	79.6577	164.327	164.327	0.875683		4115.99	1.55925e-21	8.72556e-24	1.28209	1.28209	3.14055	4119.13	4119.13	1.01448e-22	29.7849		0	0		0.484751	1
					2181	49	86.4312	9.56318e-21	9.96247e-22	278.944	77.8987	164.33	164.33	0.893906		4116.66	1.46738e-21	8.19314e-24	1.28209	1.28209	3.1396	4119.8	4119.8	9.85325e-23	29.7849		0	0		0.474039	1
					2182	50	88.1544	9.37276e-21	9.72792e-22	278.944	76.1786	164.333	164.333	0.911728		4117.32	1.38417e-21	7.71042e-24	1.28209	1.28209	3.13866	4120.46	4120.46	9.59683e-23	29.7849		0	0		0.463562	1
					2183	51	89.8395	9.20916e-21	9.52381e-22	278.944	74.4964	164.336	164.336	0.929156		4117.99	1.30887e-21	7.27318e-24	1.28209	1.28209	3.13772	4121.12	4121.12	9.37239e-23	29.7849		0	0		0.453318	1
					2184	52	91.4875	9.07041e-21	9.34771e-22	278.944	72.8514	164.339	164.339	0.9462		4118.65	1.24082e-21	6.87753e-24	1.28209	1.28209	3.13677	4121.79	4121.79	9.17723e-23	29.7849		0	0		0.4433	1
					2185	1	93.0991	8.95482e-21	9.1975e-22	278.944	71.2426	164.342	164.342	0.962868		4119.32	1.17939e-21	6.51994e-24	1.28209	1.28209	3.13583	4122.45	4122.45	9.00899e-23	29.7849		0	0		0.433503	1
					2186	2	94.6752	8.86093e-21	9.07134e-22	278.944	69.6694	164.345	164.345	0.979169		4119.98	1.12403e-21	6.19718e-24	1.28209	1.28209	3.13489	4123.12	4123.12	8.86565e-23	29.7849		0	0		0.423923	1
					2187	3	96.2165	8.78749e-21	8.96769e-22	278.944	68.131	164.348	164.348	0.99511		4120.65	1.07423e-21	5.90629e-24	1.28209	1.28209	3.13395	4123.78	4123.78	8.74546e-23	29.7849		0	0		0.414554	1
					2188	4	97.7239	8.73346e-21	8.88518e-22	278.944	66.6265	164.35	164.35	1.0107		4121.31	1.02952e-21	5.64461e-24	1.28209	1.28209	3.13301	4124.44	4124.44	8.64692e-23	29.7849		0	0		0.405393	1
					2189	5	99.1981	8.69792e-21	8.82267e-22	278.944	65.1552	164.353	164.353	1.02595		4121.98	9.89496e-22	5.40971e-24	1.28209	1.28209	3.13206	4125.11	4125.11	8.56875e-23	29.7849		0	0		0.396434	1
					2190	6	100.64	8.68015e-21	8.7792e-22	278.944	63.7164	164.356	164.356	1.04086		4122.64	9.53767e-22	5.19939e-24	1.28209	1.28209	3.13112	4125.77	4125.77	8.50984e-23	29.7849		0	0		0.387673	1
					2191	7	102.05	8.67952e-21	8.75394e-22	278.944	62.3093	164.359	164.359	1.05544		4123.31	9.21995e-22	5.01165e-24	1.28209	1.28209	3.13018	4126.44	4126.44	8.46928e-23	29.7849		0	0		0.379105	1
					2192	8	103.428	8.69555e-21	8.74623e-22	278.944	60.9333	164.362	164.362	1.0697		4123.97	8.93872e-22	4.8447e-24	1.28209	1.28209	3.12924	4127.1	4127.1	8.44627e-23	29.7849		0	0		0.370727	1
					2193	9	104.777	8.72786e-21	8.75551e-22	278.944	59.5877	164.364	164.364	1.08364		4124.64	8.69123e-22	4.69694e-24	1.28209	1.28209	3.1283	4127.77	4127.77	8.44019e-23	29.7849		0	0		0.362534	1
					2194	10	106.095	8.77617e-21	8.78137e-22	278.944	58.2718	164.367	164.367	1.09728		4125.3	8.47499e-22	4.56689e-24	1.28209	1.28209	3.12736	4128.43	4128.43	8.45052e-23	29.7849		0	0		0.354522	1
					2195	11	107.385	8.8403e-21	8.82348e-22	278.944	56.985	164.37	164.37	1.11062		4125.97	8.28779e-22	4.45327e-24	1.28209	1.28209	3.12642	4129.1	4129.1	8.47684e-23	29.7849		0	0		0.346688	1
					2196	12	108.646	8.92016e-21	8.88161e-22	278.944	55.7266	164.373	164.373	1.12366		4126.64	8.12766e-22	4.35491e-24	1.28209	1.28209	3.12548	4129.76	4129.76	8.51886e-23	29.7849		0	0		0.339026	1
					2197	13	109.879	9.01575e-21	8.95564e-22	278.944	54.4959	164.375	164.375	1.13642		4127.3	7.99282e-22	4.27077e-24	1.28209	1.28209	3.12454	4130.43	4130.43	8.57637e-23	29.7849		0	0		0.331534	1
					2198	14	111.086	9.12713e-21	9.04553e-22	278.944	53.2925	164.378	164.378	1.14889		4127.97	7.88174e-22	4.19992e-24	1.28209	1.28209	3.1236	4131.09	4131.09	8.64926e-23	29.7849		0	0		0.324207	1
					2199	15	112.265	9.25447e-21	9.15131e-22	278.944	52.1156	164.381	164.381	1.16109		4128.63	7.79305e-22	4.14156e-24	1.28209	1.28209	3.12267	4131.76	4131.76	8.73748e-23	29.7849		0	0		0.317042	1
					2200	16	113.419	9.39798e-21	9.27311e-22	278.944	50.9647	164.383	164.383	1.17302		4129.3	7.72554e-22	4.09495e-24	1.28209	1.28209	3.12173	4132.42	4132.42	8.84109e-23	29.7849		0	0		0.310035	1
					2201	17	114.547	9.55797e-21	9.41113e-22	278.944	49.8392	164.386	164.386	1.18469		4129.97	7.6782e-22	4.05949e-24	1.28209	1.28209	3.12079	4133.09	4133.09	8.96021e-23	29.7849		0	0		0.303184	1
					2202	18	115.65	9.7348e-21	9.56563e-22	278.944	48.7385	164.389	164.389	1.1961		4130.63	7.65011e-22	4.03461e-24	1.28209	1.28209	3.11985	4133.75	4133.75	9.09503e-23	29.7849		0	0		0.296484	1
					2203	19	116.729	9.92894e-21	9.73697e-22	278.944	47.6622	164.391	164.391	1.20726		4131.3	7.64054e-22	4.01986e-24	1.28209	1.28209	3.11891	4134.42	4134.42	9.24584e-23	29.7849		0	0		0.289931	1
					2204	20	117.784	1.01409e-20	9.92557e-22	278.944	46.6096	164.394	164.394	1.21817		4131.97	7.64885e-22	4.01483e-24	1.28209	1.28209	3.11798	4135.09	4135.09	9.41297e-23	29.7849		0	0		0.283524	1
					2205	21	118.816	1.03713e-20	1.01319e-21	278.944	45.5803	164.396	164.396	1.22884		4132.63	7.67453e-22	4.0192e-24	1.28209	1.28209	3.11704	4135.75	4135.75	9.59684e-23	29.7849		0	0		0.277258	1
					2206	22	106.235	9.43448e-21	1.03566e-21	278.944	58.1635	164.399	164.399	1.09873		4133.3	7.71718e-22	4.03269e-24	1.28209	1.28209	3.1161	4136.42	4136.42	9.79793e-23	29.7849		0	0		0.353795	1
					2207	23	95.3716	8.59099e-21	9.74884e-22	278.944	69.03	164.402	164.402	0.986371		4133.97	7.77651e-22	4.05511e-24	1.28209	1.28209	3.11517	4137.08	4137.08	1.00168e-22	29.7849		0	0		0.419886	1
					2208	24	85.9903	7.70113e-21	8.96872e-22	278.944	78.4138	164.404	164.404	0.889346		4134.64	7.76997e-22	4.08629e-24	1.28209	1.28209	3.11423	4137.75	4137.75	9.43053e-23	29.7849		0	0		0.476958	1
					2209	25	77.8892	6.79834e-21	8.10577e-22	278.944	86.5174	164.407	164.407	0.805561		4135.3	7.68891e-22	4.08284e-24	1.28209	1.28209	3.11329	4138.42	4138.42	8.67728e-23	29.7849		0	0		0.526241	1
					2210	26	70.8936	5.91786e-21	7.20973e-22	278.944	93.5155	164.409	164.409	0.73321		4135.97	7.53438e-22	4.04023e-24	1.28209	1.28209	3.11236	4139.08	4139.08	7.84364e-23	29.7849		0	0		0.568797	1
					2211	27	64.8528	5.08646e-21	6.32017e-22	278.944	99.5588	164.412	164.412	0.670733		4136.64	7.31212e-22	3.95902e-24	1.28209	1.28209	3.11142	4139.75	4139.75	6.9777e-23	29.7849		0	0		0.605546	1
					2212	28	59.6363	4.32215e-21	5.46771e-22	278.944	104.778	164.414	164.414	0.616783		4137.31	7.03101e-22	3.84222e-24	1.28209	1.28209	3.11049	4140.42	4140.42	6.11776e-23	29.7849		0	0		0.63728	1
					2213	29	55.1317	3.63517e-21	4.67407e-22	278.944	109.285	164.417	164.417	0.570195		4137.97	6.7018e-22	3.6945e-24	1.28209	1.28209	3.10955	4141.08	4141.08	5.29345e-23	29.7849		0	0		0.664682	1
					2214	30	51.2419	3.02942e-21	3.95284e-22	278.944	113.177	164.419	164.419	0.529965		4138.64	6.33602e-22	3.5215e-24	1.28209	1.28209	3.10862	4141.75	4141.75	4.52583e-23	29.7849		0	0		0.688345	1
					2215	31	47.883	2.504e-21	3.31072e-22	278.944	116.538	164.421	164.421	0.495225		4139.31	5.94514e-22	3.3293e-24	1.28209	1.28209	3.10769	4142.42	4142.42	3.82809e-23	29.7849		0	0		0.708779	0
					2216	32	50.4592	2.3411e-21	2.74901e-22	278.944	113.965	164.424	164.424	0.521869		4139.98	5.53985e-22	3.1239e-24	1.28209	1.28209	3.10675	4143.08	4143.08	3.20676e-23	29.7849		0	0		0.693115	1
					2217	33	52.9785	2.17275e-21	2.4706e-22	278.944	111.448	164.426	164.426	0.547925		4140.65	5.12969e-22	2.91093e-24	1.28209	1.28209	3.10582	4143.75	4143.75	2.66312e-23	29.7849		0	0		0.677798	1
					2218	34	55.4423	2.02014e-21	2.26972e-22	278.944	108.986	164.429	164.429	0.573406		4141.31	4.74268e-22	2.6954e-24	1.28209	1.28209	3.10489	4144.42	4144.42	2.39379e-23	29.7849		0	0		0.662818	1
					2219	35	57.8517	1.88524e-21	2.10244e-22	278.944	106.579	164.431	164.431	0.598325		4141.98	4.3835e-22	2.49205e-24	1.28209	1.28209	3.10395	4145.09	4145.09	2.19951e-23	29.7849		0	0		0.64817	1
					2220	36	60.2079	1.76643e-21	1.95752e-22	278.944	104.225	164.433	164.433	0.622694		4142.65	4.052e-22	2.30332e-24	1.28209	1.28209	3.10302	4145.75	4145.75	2.03773e-23	29.7849		0	0		0.633846	1
					2221	37	62.5122	1.66169e-21	1.83059e-22	278.944	101.923	164.436	164.436	0.646526		4143.32	3.74697e-22	2.12913e-24	1.28209	1.28209	3.10209	4146.42	4146.42	1.89758e-23	29.7849		0	0		0.619838	1
					2222	38	64.7656	1.56918e-21	1.71892e-22	278.944	99.6724	164.438	164.438	0.669831		4143.99	3.46691e-22	1.96885e-24	1.28209	1.28209	3.10116	4147.09	4147.09	1.77482e-23	29.7849		0	0		0.60614	1
					2223	39	66.9692	1.48733e-21	1.62042e-22	278.944	97.4711	164.44	164.44	0.692623		4144.66	3.21025e-22	1.82169e-24	1.28209	1.28209	3.10022	4147.76	4147.76	1.66683e-23	29.7849		0	0		0.592744	1
					2224	40	69.1243	1.41481e-21	1.53335e-22	278.944	95.3183	164.443	164.443	0.714911		4145.33	2.9754e-22	1.68683e-24	1.28209	1.28209	3.09929	4148.43	4148.43	1.57156e-23	29.7849		0	0		0.579645	1
					2225	41	71.2318	1.35049e-21	1.45627e-22	278.944	93.2131	164.445	164.445	0.736707		4146	2.76081e-22	1.56343e-24	1.28209	1.28209	3.09836	4149.09	4149.09	1.48736e-23	29.7849		0	0		0.566835	1
					2226	42	73.2928	1.29343e-21	1.38795e-22	278.944	91.1544	164.447	164.447	0.758023		4146.66	2.56497e-22	1.45067e-24	1.28209	1.28209	3.09743	4149.76	4149.76	1.41282e-23	29.7849		0	0		0.554308	1
					2227	43	75.3083	1.24279e-21	1.32735e-22	278.944	89.1411	164.449	164.449	0.778868		4147.33	2.38643e-22	1.34777e-24	1.28209	1.28209	3.0965	4150.43	4150.43	1.34676e-23	29.7849		0	0		0.542058	1
					2228	44	77.2793	1.19787e-21	1.27358e-22	278.944	87.1723	164.452	164.452	0.799254		4148	2.22384e-22	1.25396e-24	1.28209	1.28209	3.09557	4151.1	4151.1	1.28816e-23	29.7849		0	0		0.530079	1
					2229	45	79.2069	1.15808e-21	1.22589e-22	278.944	85.247	164.454	164.454	0.819189		4148.67	2.07591e-22	1.16852e-24	1.28209	1.28209	3.09464	4151.77	4151.77	1.23618e-23	29.7849		0	0		0.518364	1
					2230	46	81.0919	1.1229e-21	1.18362e-22	278.944	83.3642	164.456	164.456	0.838685		4149.34	1.94142e-22	1.09079e-24	1.28209	1.28209	3.09371	4152.44	4152.44	1.19008e-23	29.7849		0	0		0.506908	1
					2231	47	82.9353	1.09188e-21	1.14621e-22	278.944	81.523	164.458	164.458	0.857751		4150.01	1.81928e-22	1.02013e-24	1.28209	1.28209	3.09278	4153.11	4153.11	1.14923e-23	29.7849		0	0		0.495706	1
					2232	48	84.7381	1.06464e-21	1.1132e-22	278.944	79.7224	164.46	164.46	0.876395		4150.68	1.70843e-22	9.55947e-25	1.28209	1.28209	3.09185	4153.77	4153.77	1.11309e-23	29.7849		0	0		0.484751	1
					2233	49	86.5011	1.04086e-21	1.08416e-22	278.944	77.9616	164.463	164.463	0.894629		4151.35	1.60794e-22	8.97704e-25	1.28209	1.28209	3.09092	4154.44	4154.44	1.0812e-23	29.7849		0	0		0.474038	1
					2234	50	88.2252	1.02023e-21	1.05874e-22	278.944	76.2396	164.465	164.465	0.91246		4152.02	1.51691e-22	8.44898e-25	1.28209	1.28209	3.08999	4155.11	4155.11	1.05317e-23	29.7849		0	0		0.463562	1
					2235	51	89.9112	1.00252e-21	1.03662e-22	278.944	74.5557	164.467	164.467	0.929898		4152.69	1.43454e-22	7.97067e-25	1.28209	1.28209	3.08906	4155.78	4155.78	1.02864e-23	29.7849		0	0		0.453317	1
					2236	52	91.5601	9.87515e-22	1.01756e-22	278.944	72.909	164.469	164.469	0.946951		4153.36	1.3601e-22	7.53788e-25	1.28209	1.28209	3.08814	4156.45	4156.45	1.00732e-23	29.7849		0	0		0.443299	1
					2237	1	93.1725	9.75027e-22	1.0013e-22	278.944	71.2987	164.471	164.471	0.963628		4154.03	1.29291e-22	7.14673e-25	1.28209	1.28209	3.08721	4157.12	4157.12	9.88949e-24	29.7849		0	0		0.433502	1
					2238	2	94.7494	9.649e-22	9.87667e-23	278.944	69.7239	164.473	164.473	0.979937		4154.7	1.23237e-22	6.7937e-25	1.28209	1.28209	3.08628	4157.79	4157.79	9.7331e-24	29.7849		0	0		0.423922	1
					2239	3	96.2916	9.57e-22	9.76479e-23	278.944	68.1839	164.475	164.475	0.995886		4155.37	1.1779e-22	6.47555e-25	1.28209	1.28209	3.08535	4158.46	4158.46	9.60211e-24	29.7849		0	0		0.414554	1
					2240	4	97.7996	9.5121e-22	9.67592e-23	278.944	66.6779	164.478	164.478	1.01148		4156.04	1.12902e-22	6.18938e-25	1.28209	1.28209	3.08443	4159.13	4159.13	9.49487e-24	29.7849		0	0		0.405392	1
					2241	5	99.2745	9.47436e-22	9.60882e-23	278.944	65.2052	164.48	164.48	1.02674		4156.72	1.08525e-22	5.93251e-25	1.28209	1.28209	3.0835	4159.8	4159.8	9.40997e-24	29.7849		0	0		0.396433	1
					2242	6	100.717	9.45595e-22	9.56243e-23	278.944	63.7649	164.482	164.482	1.04165		4157.39	1.04619e-22	5.70255e-25	1.28209	1.28209	3.08257	4160.47	4160.47	9.34622e-24	29.7849		0	0		0.387672	1
					2243	7	102.127	9.45623e-22	9.53589e-23	278.944	62.3565	164.484	164.484	1.05624		4158.06	1.01147e-22	5.49732e-25	1.28209	1.28209	3.08165	4161.14	4161.14	9.30261e-24	29.7849		0	0		0.379105	1
					2244	8	103.507	9.47465e-22	9.52845e-23	278.944	60.9792	164.486	164.486	1.07051		4158.73	9.80741e-23	5.31486e-25	1.28209	1.28209	3.08072	4161.81	4161.81	9.27828e-24	29.7849		0	0		0.370726	1
					2245	9	104.855	9.51082e-22	9.53954e-23	278.944	59.6323	164.488	164.488	1.08446		4159.4	9.53708e-23	5.1534e-25	1.28209	1.28209	3.07979	4162.48	4162.48	9.27254e-24	29.7849		0	0		0.362533	1
					2246	10	106.175	9.56444e-22	9.56868e-23	278.944	58.3152	164.49	164.49	1.0981		4160.07	9.30099e-23	5.01135e-25	1.28209	1.28209	3.07887	4163.15	4163.15	9.28483e-24	29.7849		0	0		0.354522	1
					2247	11	107.465	9.63532e-22	9.61555e-23	278.944	57.0271	164.492	164.492	1.11144		4160.74	9.09671e-23	4.8873e-25	1.28209	1.28209	3.07794	4163.82	4163.82	9.3147e-24	29.7849		0	0		0.346687	1
					2248	12	108.726	9.72335e-22	9.67989e-23	278.944	55.7675	164.494	164.494	1.12449		4161.41	8.92209e-23	4.77997e-25	1.28209	1.28209	3.07702	4164.49	4164.49	9.36183e-24	29.7849		0	0		0.339025	1
					2249	13	109.96	9.82855e-22	9.76157e-23	278.944	54.5357	164.496	164.496	1.13725		4162.09	8.77521e-23	4.68821e-25	1.28209	1.28209	3.07609	4165.16	4165.16	9.42599e-24	29.7849		0	0		0.331533	1
					2250	14	111.167	9.95099e-22	9.86055e-23	278.944	53.3311	164.498	164.498	1.14973		4162.76	8.65437e-23	4.61104e-25	1.28209	1.28209	3.07517	4165.83	4165.83	9.50706e-24	29.7849		0	0		0.324206	1
					2251	15	112.347	1.00908e-21	9.97689e-23	278.944	52.1531	164.5	164.5	1.16193		4163.43	8.55809e-23	4.54755e-25	1.28209	1.28209	3.07425	4166.5	4166.5	9.60502e-24	29.7849		0	0		0.317041	1
					2252	16	113.5	1.02484e-21	1.01107e-22	278.944	51.0012	164.502	164.502	1.17387		4164.1	8.48504e-23	4.49695e-25	1.28209	1.28209	3.07332	4167.17	4167.17	9.7199e-24	29.7849		0	0		0.310035	1
					2253	17	114.629	1.04239e-21	1.02622e-22	278.944	49.8746	164.504	164.504	1.18554		4164.77	8.43412e-23	4.45858e-25	1.28209	1.28209	3.0724	4167.85	4167.85	9.85187e-24	29.7849		0	0		0.303183	1
					2254	18	115.732	1.06178e-21	1.04318e-22	278.944	48.773	164.505	164.505	1.19695		4165.45	8.40434e-23	4.43182e-25	1.28209	1.28209	3.07148	4168.52	4168.52	1.00011e-23	29.7849		0	0		0.296483	1
					2255	19	116.812	1.08307e-21	1.06197e-22	278.944	47.6957	164.507	164.507	1.20811		4166.12	8.39488e-23	4.41618e-25	1.28209	1.28209	3.07055	4169.19	4169.19	1.0168e-23	29.7849		0	0		0.28993	1
					2256	20	117.867	1.1063e-21	1.08265e-22	278.944	46.6422	164.509	164.509	1.21903		4166.79	8.40507e-23	4.41121e-25	1.28209	1.28209	3.06963	4169.86	4169.86	1.03529e-23	29.7849		0	0		0.283523	1
					2257	21	118.899	1.13155e-21	1.10527e-22	278.944	45.6119	164.511	164.511	1.2297		4167.46	8.43434e-23	4.41657e-25	1.28209	1.28209	3.06871	4170.53	4170.53	1.05562e-23	29.7849		0	0		0.277257	1
					2258	22	106.309	1.02946e-21	1.12989e-22	278.944	58.2038	164.513	164.513	1.09949		4168.14	8.48226e-23	4.43195e-25	1.28209	1.28209	3.06779	4171.2	4171.2	1.07785e-23	29.7849		0	0		0.353794	1
					2259	23	95.4373	9.37524e-22	1.0637e-22	278.944	69.0775	164.515	164.515	0.987051		4168.81	8.54853e-23	4.45714e-25	1.28209	1.28209	3.06686	4171.87	4171.87	1.10204e-23	29.7849		0	0		0.419886	1
					2260	24	86.0491	8.40501e-22	9.78691e-23	278.944	78.4675	164.517	164.517	0.889955		4169.48	8.54231e-23	4.49196e-25	1.28209	1.28209	3.06594	4172.55	4172.55	1.03764e-23	29.7849		0	0		0.476958	1
					2261	25	77.9422	7.42042e-22	8.84615e-23	278.944	86.5764	164.519	164.519	0.806109		4170.15	8.45407e-23	4.48868e-25	1.28209	1.28209	3.06502	4173.22	4173.22	9.54868e-24	29.7849		0	0		0.526241	1
					2262	26	70.9415	6.45995e-22	7.86903e-23	278.944	93.5788	164.52	164.52	0.733706		4170.83	8.28496e-23	4.4423e-25	1.28209	1.28209	3.0641	4173.89	4173.89	8.63222e-24	29.7849		0	0		0.568798	1
					2263	27	64.8963	5.55287e-22	6.89876e-23	278.944	99.6259	164.522	164.522	0.671184		4171.5	8.04128e-23	4.35343e-25	1.28209	1.28209	3.06318	4174.56	4174.56	7.67996e-24	29.7849		0	0		0.605547	1
					2264	28	59.6761	4.71885e-22	5.96878e-23	278.944	104.848	164.524	164.524	0.617194		4172.17	7.73277e-23	4.22537e-25	1.28209	1.28209	3.06226	4175.24	4175.24	6.7341e-24	29.7849		0	0		0.63728	1
					2265	29	55.1683	3.96912e-22	5.10283e-23	278.944	109.357	164.526	164.526	0.570572		4172.85	7.37124e-23	4.06325e-25	1.28209	1.28209	3.06134	4175.91	4175.91	5.82725e-24	29.7849		0	0		0.664683	1
					2266	30	51.2757	3.30796e-22	4.31577e-23	278.944	113.252	164.528	164.528	0.530313		4173.52	6.9694e-23	3.87327e-25	1.28209	1.28209	3.06042	4176.58	4176.58	4.98263e-24	29.7849		0	0		0.688346	1
					2267	31	47.9143	2.73443e-22	3.61497e-23	278.944	116.615	164.529	164.529	0.495549		4174.19	6.53984e-23	3.66211e-25	1.28209	1.28209	3.0595	4177.25	4177.25	4.2148e-24	29.7849		0	0		0.70878	0
					2268	32	50.492	2.55668e-22	3.00185e-23	278.944	114.039	164.531	164.531	0.522209		4174.87	6.09436e-23	3.43639e-25	1.28209	1.28209	3.05858	4177.93	4177.93	3.53096e-24	29.7849		0	0		0.693116	1
					2269	33	53.0128	2.37296e-22	2.698e-23	278.944	111.52	164.533	164.533	0.54828		4175.54	5.64343e-23	3.2023e-25	1.28209	1.28209	3.05766	4178.6	4178.6	2.93256e-24	29.7849		0	0		0.677798	1
					2270	34	55.478	2.2064e-22	2.47878e-23	278.944	109.057	164.535	164.535	0.573775		4176.22	5.21792e-23	2.96535e-25	1.28209	1.28209	3.05674	4179.27	4179.27	2.63615e-24	29.7849		0	0		0.662819	1
					2271	35	57.8887	2.05919e-22	2.29622e-23	278.944	106.648	164.536	164.536	0.598708		4176.89	4.823e-23	2.74177e-25	1.28209	1.28209	3.05582	4179.95	4179.95	2.42235e-24	29.7849		0	0		0.648171	1
					2272	36	60.2462	1.92954e-22	2.13807e-23	278.944	104.292	164.538	164.538	0.62309		4177.56	4.45849e-23	2.53425e-25	1.28209	1.28209	3.0549	4180.62	4180.62	2.24431e-24	29.7849		0	0		0.633846	1
					2273	37	62.5517	1.81523e-22	1.99955e-23	278.944	101.988	164.54	164.54	0.646934		4178.24	4.12307e-23	2.34272e-25	1.28209	1.28209	3.05399	4181.29	4181.29	2.09007e-24	29.7849		0	0		0.619838	1
					2274	38	64.8063	1.71428e-22	1.87769e-23	278.944	99.7351	164.541	164.541	0.670252		4178.91	3.8151e-23	2.16647e-25	1.28209	1.28209	3.05307	4181.96	4181.96	1.95498e-24	29.7849		0	0		0.60614	1
					2275	39	67.0111	1.62496e-22	1.7702e-23	278.944	97.532	164.543	164.543	0.693055		4179.59	3.53285e-23	2.00465e-25	1.28209	1.28209	3.05215	4182.64	4182.64	1.83613e-24	29.7849		0	0		0.592745	1
					2276	40	69.1672	1.54583e-22	1.67519e-23	278.944	95.3775	164.545	164.545	0.715355		4180.26	3.27458e-23	1.85634e-25	1.28209	1.28209	3.05123	4183.31	4183.31	1.73129e-24	29.7849		0	0		0.579645	1
					2277	41	71.2757	1.47566e-22	1.59108e-23	278.944	93.2707	164.546	164.546	0.737162		4180.94	3.03858e-23	1.72063e-25	1.28209	1.28209	3.05032	4183.99	4183.99	1.63864e-24	29.7849		0	0		0.566835	1
					2278	42	73.3377	1.4134e-22	1.51654e-23	278.944	91.2103	164.548	164.548	0.758488		4181.61	2.8232e-23	1.59663e-25	1.28209	1.28209	3.0494	4184.66	4184.66	1.55662e-24	29.7849		0	0		0.554308	1
					2279	43	75.3542	1.35815e-22	1.45042e-23	278.944	89.1955	164.55	164.55	0.779344		4182.29	2.62685e-23	1.48346e-25	1.28209	1.28209	3.04849	4185.33	4185.33	1.48393e-24	29.7849		0	0		0.542058	1
					2280	44	77.3262	1.30915e-22	1.39176e-23	278.944	87.2252	164.551	164.551	0.799738		4182.96	2.44803e-23	1.38029e-25	1.28209	1.28209	3.04757	4186.01	4186.01	1.41946e-24	29.7849		0	0		0.530079	1
					2281	45	79.2546	1.26575e-22	1.33973e-23	278.944	85.2983	164.553	164.553	0.819683		4183.64	2.28533e-23	1.28633e-25	1.28209	1.28209	3.04665	4186.68	4186.68	1.36227e-24	29.7849		0	0		0.518364	1
					2282	46	81.1405	1.22739e-22	1.29362e-23	278.944	83.4141	164.555	164.555	0.839188		4184.31	2.13742e-23	1.20083e-25	1.28209	1.28209	3.04574	4187.36	4187.36	1.31155e-24	29.7849		0	0		0.506908	1
					2283	47	82.9848	1.19357e-22	1.25283e-23	278.944	81.5714	164.556	164.556	0.858262		4184.99	2.00308e-23	1.12312e-25	1.28209	1.28209	3.04482	4188.03	4188.03	1.26662e-24	29.7849		0	0		0.495706	1
					2284	48	84.7883	1.16387e-22	1.21683e-23	278.944	79.7695	164.558	164.558	0.876914		4185.66	1.88117e-23	1.05253e-25	1.28209	1.28209	3.04391	4188.71	4188.71	1.22688e-24	29.7849		0	0		0.484751	1
					2285	49	86.552	1.13795e-22	1.18517e-23	278.944	78.0074	164.559	164.559	0.895156		4186.34	1.77064e-23	9.88471e-26	1.28209	1.28209	3.04299	4189.38	4189.38	1.19181e-24	29.7849		0	0		0.474038	1
					2286	50	88.2768	1.11548e-22	1.15746e-23	278.944	76.2842	164.561	164.561	0.912994		4187.01	1.67053e-23	9.30393e-26	1.28209	1.28209	3.04208	4190.05	4190.05	1.16099e-24	29.7849		0	0		0.463562	1
					2287	51	89.9635	1.0962e-22	1.13336e-23	278.944	74.599	164.563	164.563	0.930439		4187.69	1.57994e-23	8.77788e-26	1.28209	1.28209	3.04116	4190.73	4190.73	1.13403e-24	29.7849		0	0		0.453317	1
					2288	52	91.613	1.07986e-22	1.1126e-23	278.944	72.9511	164.564	164.564	0.947498		4188.36	1.49808e-23	8.3019e-26	1.28209	1.28209	3.04025	4191.4	4191.4	1.1106e-24	29.7849		0	0		0.443299	0

### Sheet: option2
IF	1		Rural only	Year	0	1	2	3	4	5	6	7	8	9	10	11	12	13	14	15	16	17	18	19	20	21	22	23	24	25	26	27	28	29	30
				Canine population	137090	148228	161924	173673	183365	191133	197216	201895	205444	208107	210089	211556	212637	213430	214012	214437	214748	214974	215139	215260	215348	215412	215458	215492	215517	215535	215548	215557	215564	215569	215573
				Canine rabies cases (cumulative)	431.324	4313.36	4370.51	4372.02	4372.08	4372.08	4372.08	4372.08	4372.08	4372.08	4372.08	4372.08	4372.08	4372.08	4372.08	4372.08	4372.08	4372.08	4372.08	4372.08	4372.08	4372.08	4372.08	4372.08	4372.08	4372.08	4372.08	4372.08	4372.08	4372.08	4372.08
				Human population	3794146	3.82604e+06	3.85821e+06	3.89066e+06	3.92338e+06	3.95637e+06	3.98964e+06	4.02319e+06	4.05703e+06	4.09114e+06	4.12555e+06	4.16024e+06	4.19523e+06	4.23051e+06	4.26608e+06	4.30196e+06	4.33814e+06	4.37462e+06	4.41141e+06	4.4485e+06	4.48591e+06	4.52364e+06	4.56168e+06	4.60004e+06	4.63872e+06	4.67773e+06	4.71707e+06	4.75674e+06	4.79674e+06	4.83708e+06	4.87776e+06
				Human rabies cases (cumulative, PEP)	0	13.5069	14.0067	14.018	14.0184	14.0184	14.0184	14.0184	14.0184	14.0184	14.0184	14.0184	14.0184	14.0184	14.0184	14.0184	14.0184	14.0184	14.0184	14.0184	14.0184	14.0184	14.0184	14.0184	14.0184	14.0184	14.0184	14.0184	14.0184	14.0184	14.0184
				Exposure (cumulative)	0	412.351	418.411	418.57	418.576	418.577	418.577	418.577	418.577	418.577	418.577	418.577	418.577	418.577	418.577	418.577	418.577	418.577	418.577	418.577	418.577	418.577	418.577	418.577	418.577	418.577	418.577	418.577	418.577	418.577	418.577
					Biannual campaign
Symbol	Variable	Estimate used					Dogs-Dog	Sd	Ed	Id		Rd	Nd		Re		Dog-Human
T	Time	1	week				Time	Susceptible	Exposed	Infectious	Cumulative rabid dogs	Immune	Population	Population			Susceptible	Exposed	Infectious	Human deaths	Human deaths	Immune	Population	Population	New Exposures (Bites)	Cumul. New Exposures		Rabid Dogs from model	Rabid Dogs
Area	Square kilometers (km2) of program area	1308	km2		0	0	0	101.205	3.27401	0.329758	0.329758	0	104.809	104.809	1.0467		2900.72	0	0	0	0	0	2900.72	2900.72	0	0		431.324	431.324
Re	Effective reproductive number at t0 -10000	1.0467			1	1	1	94.5339	3.06619	0.330514	0.564735	6.87984	104.81	104.81	0.977707		2901.17	0.022383	0	0	0	0	2901.19	2901.19	0.022383	0.022383		307.35	307.35
					2	2	2	88.413	2.8714	0.315817	0.784797	13.2112	104.811	104.811	0.914403		2901.62	0.0420875	9.15367e-05	9.15367e-05	9.15367e-05	0.000470038	2901.66	2901.66	0.0224377	0.0448207		287.841	287.841
Sd	Susceptible at t0	101.205	dogs/ km2		3	3	3	82.82	2.66639	0.297579	0.990878	19.0388	104.823	104.823	0.856558		2902.07	0.0583915	0.000172092	0.000263656	0.000263656	0.00135373	2902.12	2902.12	0.0214433	0.066264		269.554	269.554
Ed	Exposed at t0	3.27401	dogs/ km2		4	4	4	77.7113	2.45434	0.277581	1.18225	24.4036	104.847	104.847	0.803721		2902.52	0.0714693	0.000238744	0.000502452	0.000502452	0.00257953	2902.59	2902.59	0.0202081	0.086472		250.309	250.309
Id	Infectious/Rabid at t0	0.329758	dogs/ km2		5	5	5	73.0443	2.24034	0.256569	1.35839	29.3436	104.885	104.885	0.755453		2902.97	0.0815952	0.000292207	0.000794731	0.000794731	0.00407959	2903.06	2903.06	0.018853	0.105325		230.403	230.403
Rd	Immune at t0	0	dogs/ km2		6	6	6	68.7798	2.02896	0.235121	1.51918	33.8936	104.938	104.938	0.711348		2903.43	0.0890602	0.000333601	0.00112842	0.00112842	0.00579185	2903.53	2903.53	0.0174286	0.122754		210.313	210.313
Nd	Population at t0	104.809	dogs/ km2		7	7	7	64.8818	1.82399	0.213737	1.6648	38.0856	105.005	105.005	0.671033		2903.89	0.0941592	0.000364117	0.00149264	0.00149264	0.00766036	2903.99	2903.99	0.0159742	0.138728		190.47	190.47
					8	8	8	61.3172	1.6284	0.19283	1.79571	41.9491	105.088	105.088	0.634167		2904.35	0.097185	0.000384961	0.00187771	0.00187771	0.00963538	2904.46	2904.46	0.0145236	0.153251		171.228	171.228
bd	Dog birth rate	0.0125	week-1		9	9	9	58.0562	1.44438	0.172735	1.91258	45.5112	105.184	105.184	0.60044		2904.82	0.0984228	0.000397329	0.00227515	0.00227515	0.0116734	2904.93	2904.93	0.0131051	0.166357		152.867	152.867
λd1	Loss of vaccination immunity (weeks 1-26)	0.0036	week-1		10	10	10	55.0714	1.27339	0.153706	2.01625	48.7968	105.295	105.295	0.569571		2905.28	0.0981456	0.000402387	0.00267766	0.00267766	0.0137367	2905.4	2905.4	0.0117413	0.178098		135.592	135.592
λd2	Loss of vaccination immunity (weeks 27-52)	0.0036	week-1		11	11	11	55.9648	1.20014	0.13592	2.10764	48.1185	105.419	105.419	0.57881		2905.75	0.0966105	0.000401252	0.00307903	0.00307903	0.0157936	2905.86	2905.86	0.0104495	0.188547		119.54	119.54
id	Dog incubation period	6.27	week		12	12	12	56.8558	1.12482	0.125509	2.19377	47.4494	105.556	105.556	0.588026		2906.22	0.0940552	0.000394975	0.00347413	0.00347413	0.0178177	2906.33	2906.33	0.00924183	0.197789		112.663	112.663
σd	Inverse of average incubation period	0.15949			13	13	13	57.738	1.05434	0.117088	2.2745	46.7893	105.699	105.699	0.59715		2906.69	0.0911054	0.000384526	0.00385877	0.00385877	0.0197875	2906.8	2906.8	0.00853534	0.206324		105.593	105.593
rd	Risk of clinical outcome	0.45			14	14	14	58.6104	0.989477	0.109589	2.35017	46.1382	105.848	105.848	0.606172		2907.16	0.0879444	0.000372466	0.00423135	0.00423135	0.0216947	2907.27	2907.27	0.00796389	0.214288		98.9767	98.9767
md	Death rate	0.00641026	week-1		15	15	15	59.473	0.929926	0.102761	2.42119	45.4959	106.002	106.002	0.615094		2907.63	0.0846605	0.000359543	0.00459101	0.00459101	0.023535	2907.73	2907.73	0.00745504	0.221743		92.8877	92.8877
βd	Transmission coefficient (inverse of time between dog contacts)	0.016888	km2/(dogs . .week)		16	16	16	60.326	0.87522	0.0965081	2.48793	44.8623	106.16	106.16	0.623916		2908.1	0.0813143	0.000346117	0.00493723	0.00493723	0.0253058	2908.2	2908.2	0.00699167	0.228735		87.2973	87.2973
Г	Dog density dependent mortality	3.69482e-05	km2/(dogs . .week)		17	17	17	61.1696	0.824909	0.0907701	2.55074	44.2373	106.323	106.323	0.632641		2908.57	0.0779523	0.000332436	0.00526977	0.00526977	0.0270058	2908.67	2908.67	0.00656732	0.235302		82.1618	82.1618
K	Mean carrying capacity	164.819	dogs km2		18	18	18	62.0041	0.778585	0.0854966	2.60995	43.6207	106.489	106.489	0.641271		2909.04	0.0746113	0.000318691	0.00558856	0.00558856	0.0286346	2909.14	2909.14	0.00617785	0.24148		77.4389	77.4389
vd	Dog vaccine efficacy	0.95			19	19	19	62.8296	0.735881	0.0806439	2.66583	43.0124	106.659	106.659	0.649809		2909.51	0.0713204	0.000305032	0.00589369	0.00589369	0.0301929	2909.61	2909.61	0.00581988	0.2473		73.0902	73.0902
	Vaccination coverage per campaign	0.5			20	20	20	63.6463	0.696467	0.0761728	2.71864	42.4123	106.831	106.831	0.658256		2909.98	0.0681019	0.000291578	0.00618536	0.00618536	0.0316815	2910.08	2910.08	0.00549043	0.252791		69.0812	69.0812
αd1	Dog vaccination rate	0.0693147	week-1		21	21	21	64.4544	0.660049	0.0720485	2.76863	41.8204	107.007	107.007	0.666613		2910.45	0.0649728	0.00027842	0.00646387	0.00646387	0.0331021	2910.54	2910.54	0.00518687	0.257977		65.3812	65.3812
αd2	Dog vaccination rate	0	week-1		22	22	22	65.254	0.626363	0.0682398	2.816	41.2364	107.185	107.185	0.674883		2910.92	0.0619458	0.000265627	0.00672958	0.00672958	0.0344566	2911.01	2911.01	0.00490682	0.262884		61.9625	61.9625
	Culling rate per campaign	0	NOT USED IN THIS MODEL		23	23	23	66.0453	0.59517	0.0647185	2.86095	40.6603	107.365	107.365	0.683067		2911.39	0.0590297	0.000253252	0.00698291	0.00698291	0.0357471	2911.48	2911.48	0.00464818	0.267532		58.8002	58.8002
cd1a	Dog culling rate (weeks 1-10)	0	week-1		24	24	24	66.8284	0.566256	0.0614595	2.90367	40.092	107.548	107.548	0.691166		2911.86	0.0562306	0.00024133	0.00722432	0.00722432	0.0369759	2911.95	2911.95	0.00440904	0.271941		55.8719	55.8719
cd2a	Dog culling rate (decay rate, after week 10)	0	week-1		25	25	25	67.6034	0.539427	0.05844	2.94431	39.5313	107.733	107.733	0.699182		2912.33	0.053552	0.000229886	0.00745428	0.00745428	0.0381457	2912.42	2912.42	0.00418769	0.276129		53.1576	53.1576
	probability of one rabid dog from entering from outside the vaccinated boundaries	0	DO NOT CHANGE THIS VALUE		26	26	26	68.3705	0.514509	0.0556396	2.98302	38.9782	107.919	107.919	0.707115		2912.8	0.0509953	0.000218935	0.00767328	0.00767328	0.0392588	2912.89	2912.89	0.0039826	0.280112		50.639	50.639
μd	Inverse of average infective period, rabid mortality rate	0.7	week-1		27	27	1	64.6277	0.457465	0.0530399	3.01995	42.9687	108.107	108.107	0.668406		2913.27	0.0485606	0.000208483	0.00788183	0.00788183	0.0403179	2913.36	2913.36	0.00379237	0.283904		48.2999	48.2999
					28	28	2	61.1879	0.40751	0.0481925	3.05278	46.6527	108.296	108.296	0.63283		2913.74	0.0462466	0.000198529	0.00808042	0.00808042	0.0413255	2913.82	2913.82	0.00361575	0.28752		42.9448	42.9448
Sh	Susceptible at t0	2900.72	humans/ km2		29	29	3	58.0293	0.361239	0.0432031	3.08203	50.055	108.489	108.489	0.600162		2914.21	0.0438853	0.000189069	0.00826955	0.00826955	0.0422843	2914.29	2914.29	0.00328584	0.290806		38.2553	38.2553
Eh	Exposed at t0	0	humans/ km2		30	30	4	55.1292	0.318413	0.0384371	3.10795	53.1982	108.684	108.684	0.570168		2914.68	0.0414726	0.000179415	0.00844902	0.00844902	0.0431932	2914.76	2914.76	0.00294613	0.293752		33.9115	33.9115
Ih	Infectious/Rabid at t0	0	humans/ km2		31	31	5	52.4664	0.279129	0.033983	3.13081	56.1033	108.883	108.883	0.542628		2915.15	0.0390299	0.000169551	0.00861863	0.00861863	0.0440511	2915.23	2915.23	0.00262154	0.296373		29.8912	29.8912
Rh	Immune at t0	0	humans/ km2		32	32	6	50.0215	0.243429	0.0298735	3.15084	58.7892	109.084	109.084	0.517343		2915.62	0.0365821	0.000159564	0.00877824	0.00877824	0.0448575	2915.7	2915.7	0.00231813	0.298692		26.2034	26.2034
Nh	Population at t0	2900.72	humans/ km2		33	33	7	47.7767	0.211269	0.0261211	3.16831	61.2736	109.288	109.288	0.494126		2916.09	0.0341531	0.000149557	0.00892785	0.00892785	0.0456122	2916.17	2916.17	0.00203814	0.30073		22.852	22.852
					34	34	8	45.7156	0.182531	0.0227263	3.18347	63.5728	109.494	109.494	0.472809		2916.56	0.0317651	0.000139627	0.00906752	0.00906752	0.0463157	2916.64	2916.64	0.00178241	0.302512		19.833	19.833
bh	Human birth rate	0.000461538	week-1		35	35	9	43.8233	0.157037	0.0196806	3.19657	65.7016	109.702	109.702	0.453238		2917.03	0.0294373	0.000129864	0.00919742	0.00919742	0.0469689	2917.11	2917.11	0.00155101	0.304063		17.1352	17.1352
λh	Human loss of vaccination immunity rate	0	week-1		36	36	10	42.086	0.134573	0.0169688	3.20785	67.6736	109.911	109.911	0.435271		2917.51	0.027186	0.000120347	0.00931781	0.00931781	0.0475729	2917.58	2917.58	0.00134337	0.305406		14.7419	14.7419
mh	Human mortality rate	0.000300481	week-1		37	37	11	43.2626	0.123761	0.0145713	3.2175	66.7214	110.122	110.122	0.447439		2917.98	0.0250248	0.000111143	0.00942899	0.00942899	0.0481295	2918.05	2918.05	0.00115846	0.306565		12.6331	12.6331
vh	Human vaccine efficacy	0.93			38	38	12	44.4262	0.113372	0.0131011	3.22639	65.782	110.335	110.335	0.459473		2918.45	0.0229639	0.000102307	0.00953133	0.00953133	0.0486406	2918.52	2918.52	0.000994937	0.30756		11.6182	11.6182
αh	Human prophylactic rate	0	week-1		39	39	13	45.5764	0.103931	0.0119297	3.23452	64.8554	110.548	110.548	0.471369		2918.92	0.0210545	9.38819e-05	0.00962524	0.00962524	0.0491082	2918.99	2918.99	0.000894694	0.308455		10.6428	10.6428
βdh	Dog human transmission rate	2.34e-05	km2/(dogs . .week)		40	40	14	46.7133	0.0954462	0.0109128	3.24198	63.9412	110.761	110.761	0.483128		2919.39	0.0192984	8.60756e-05	0.00971135	0.00971135	0.0495356	2919.46	2919.46	0.000814828	0.309269		9.75654	9.75654
					41	41	15	47.8372	0.0878302	0.0100094	3.24883	63.0395	110.975	110.975	0.494751		2919.86	0.0176873	7.88961e-05	0.00979027	0.00979027	0.049926	2919.93	2919.93	0.000745496	0.310015		8.96007	8.96007
P10	PEP vaccination rate	0.9	week-1		42	42	16	48.9481	0.0809854	0.00920123	3.25514	62.15	111.188	111.188	0.506241		2920.33	0.0162114	7.23098e-05	0.0098626	0.0098626	0.0502824	2920.4	2920.4	0.000683893	0.310699		8.24511	8.24511
					43	43	17	50.0464	0.0748233	0.00847593	3.26095	61.2725	111.402	111.402	0.5176		2920.8	0.0148606	6.62759e-05	0.0099289	0.0099289	0.0506077	2920.87	2920.87	0.000628773	0.311328		7.60255	7.60255
μh	Inverse of average infective period, rabid human mortality rate	1	week-1		44	44	18	51.1321	0.0692659	0.00782365	3.26632	60.4069	111.616	111.616	0.528828		2921.28	0.0136253	6.07535e-05	0.00998967	0.00998967	0.0509046	2921.34	2921.34	0.000579303	0.311907		7.02408	7.02408
					45	45	19	52.2054	0.0642449	0.00723592	3.27129	59.5531	111.83	111.83	0.539929		2921.75	0.0124963	5.57032e-05	0.0100454	0.0100454	0.0511754	2921.81	2921.81	0.000534808	0.312442		6.50238	6.50238
spayd	Proportion of adult female dogs spayed	0			46	46	20	53.2666	0.0597008	0.00670537	3.2759	58.7109	112.044	112.044	0.550904		2922.22	0.0114651	5.10877e-05	0.0100965	0.0100965	0.0514225	2922.28	2922.28	0.000494712	0.312936		6.03103	6.03103
neuterd	Proportion of adult male dogs neutered	0			47	47	21	54.3157	0.0555812	0.00622561	3.28018	57.8802	112.258	112.258	0.561755		2922.69	0.0105236	4.68719e-05	0.0101434	0.0101434	0.0516478	2922.75	2922.75	0.000458513	0.313395		5.60445	5.60445
adjusted_birthrated	Adjusted canine birth rate (per 1000 dogs)	650			48	48	22	55.353	0.0518404	0.00579104	3.28417	57.0607	112.471	112.471	0.572483		2923.16	0.00966433	4.30228e-05	0.0101864	0.0101864	0.0518532	2923.22	2923.22	0.000425776	0.313821		5.21772	5.21772
					49	49	23	56.3786	0.0484382	0.00539673	3.28789	56.2524	112.685	112.685	0.58309		2923.63	0.00888033	3.951e-05	0.0102259	0.0102259	0.0520406	2923.69	2923.69	0.000396118	0.314217		4.86655	4.86655
					50	50	24	57.3927	0.045339	0.00503838	3.29137	55.4551	112.898	112.898	0.593578		2924.1	0.00816516	3.63048e-05	0.0102623	0.0102623	0.0522115	2924.16	2924.16	0.000369206	0.314586		4.54716	4.54716
					51	51	25	58.3953	0.0425116	0.00471219	3.29462	54.6686	113.111	113.111	0.603948		2924.58	0.00751285	3.3381e-05	0.0102957	0.0102957	0.0523672	2924.64	2924.64	0.000344746	0.314931		4.25622	4.25622
					52	52	26	59.3867	0.0399283	0.00441483	3.29768	53.8929	113.324	113.324	0.614201		2925.05	0.00691793	3.07143e-05	0.0103264	0.0103264	0.0525093	2925.11	2925.11	0.000322479	0.315253		3.9908	3.9908
					53	1	1	106.031	0.0389537	0.00414333	3.30054	7.46198	113.536	113.536	1.09662		2925.52	0.00637536	2.82821e-05	0.0103547	0.0103547	0.0526388	2925.58	2925.58	0.000302178	0.315555		3.74829	3.74829
					54	2	2	99.3669	0.0371821	0.00399478	3.30334	14.3406	113.749	113.749	1.02769		2925.99	0.0058805	2.6064e-05	0.0103807	0.0103807	0.0527568	2926.05	2926.05	0.000283641	0.315839		3.6568	3.6568
					55	3	3	93.2392	0.0351126	0.00382461	3.30601	20.6824	113.961	113.961	0.964317		2926.46	0.00543595	2.40409e-05	0.0104048	0.0104048	0.0528645	2926.52	2926.52	0.000273515	0.316113		3.49049	3.49049
					56	4	4	87.6052	0.0328498	0.00362681	3.30853	26.5303	114.172	114.172	0.906048		2926.93	0.00503407	2.22235e-05	0.010427	0.010427	0.0529627	2926.99	2926.99	0.000261906	0.316374		3.29622	3.29622
					57	5	5	82.4255	0.0304641	0.00340713	3.31088	31.9237	114.383	114.383	0.852478		2927.4	0.00466776	2.05805e-05	0.0104476	0.0104476	0.0530525	2927.46	2927.46	0.000248401	0.316623		3.08379	3.08379
					58	6	6	77.6638	0.0280181	0.00317232	3.31307	36.8989	114.594	114.594	0.80323		2927.88	0.00433117	1.90829e-05	0.0104667	0.0104667	0.0531346	2927.93	2927.93	0.000233393	0.316856		2.85984	2.85984
					59	7	7	73.2866	0.0255671	0.0029288	3.31508	41.4892	114.804	114.804	0.75796		2928.35	0.00401963	1.77069e-05	0.0104844	0.0104844	0.0532096	2928.41	2928.41	0.000217343	0.317074		2.63021	2.63021
					60	8	8	69.2632	0.0231584	0.0026824	3.31692	45.7254	115.014	115.014	0.716347		2928.82	0.00372948	1.64332e-05	0.0105008	0.0105008	0.053278	2928.88	2928.88	0.000200691	0.317274		2.40013	2.40013
					61	9	9	65.5651	0.0208307	0.00243821	3.31858	49.6358	115.224	115.224	0.678101		2929.29	0.00345791	1.5247e-05	0.0105161	0.0105161	0.0533403	2929.35	2929.35	0.000183837	0.317458		2.17401	2.17401
					62	10	10	62.1664	0.0186143	0.00220048	3.32007	53.2464	115.434	115.434	0.64295		2929.76	0.00320279	1.41368e-05	0.0105302	0.0105302	0.0533969	2929.82	2929.82	0.000167128	0.317625		1.95549	1.95549
					63	11	11	63.1367	0.017757	0.0019726	3.32141	52.4863	115.643	115.643	0.652985		2930.24	0.00296256	1.30938e-05	0.0105433	0.0105433	0.0534481	2930.29	2930.29	0.000150857	0.317776		1.74742	1.74742
					64	12	12	64.0961	0.0168385	0.00184513	3.32268	51.7366	115.851	115.851	0.662908		2930.71	0.00273605	1.21116e-05	0.0105555	0.0105555	0.0534943	2930.76	2930.76	0.000135257	0.317911		1.66695	1.66695
					65	13	13	65.0448	0.0159702	0.00174232	3.32389	50.9973	116.06	116.06	0.672719		2931.18	0.00252849	1.11856e-05	0.0105666	0.0105666	0.0535357	2931.24	2931.24	0.000126537	0.318038		1.58073	1.58073
					66	14	14	65.9827	0.0151662	0.00165024	3.32504	50.2681	116.268	116.268	0.68242		2931.65	0.00233924	1.03371e-05	0.010577	0.010577	0.0535727	2931.71	2931.71	0.000119505	0.318157		1.49921	1.49921
					67	15	15	66.9101	0.0144239	0.00156589	3.32613	49.549	116.475	116.475	0.692011		2932.13	0.0021668	9.56337e-06	0.0105866	0.0105866	0.0536057	2932.18	2932.18	0.000113208	0.318271		1.42373	1.42373
					68	16	16	67.8271	0.0137383	0.00148819	3.32716	48.8397	116.682	116.682	0.701495		2932.6	0.00200965	8.85841e-06	0.0105954	0.0105954	0.0536351	2932.65	2932.65	0.000107438	0.318378		1.35405	1.35405
					69	17	17	68.7337	0.0131046	0.0014165	3.32815	48.1403	116.888	116.888	0.710871		2933.07	0.00186638	8.21594e-06	0.0106036	0.0106036	0.0536612	2933.13	2933.13	0.000102124	0.31848		1.28969	1.28969
					70	18	18	69.6302	0.0125182	0.00135027	3.32909	47.4505	117.095	117.095	0.720143		2933.54	0.00173569	7.6302e-06	0.0106113	0.0106113	0.0536843	2933.6	2933.6	9.72202e-05	0.318577		1.2302	1.2302
					71	19	19	70.5166	0.0119751	0.00128902	3.32999	46.7702	117.3	117.3	0.729311		2934.01	0.00161644	7.09594e-06	0.0106184	0.0106184	0.0537046	2934.07	2934.07	9.26893e-05	0.31867		1.17515	1.17515
					72	20	20	71.3931	0.0114716	0.00123231	3.33085	46.0993	117.505	117.505	0.738376		2934.49	0.00150755	6.60839e-06	0.010625	0.010625	0.0537224	2934.54	2934.54	8.84987e-05	0.318759		1.12417	1.12417
					73	21	21	72.2598	0.0110044	0.00117976	3.33167	45.4377	117.71	117.71	0.747339		2934.96	0.00140808	6.16325e-06	0.0106311	0.0106311	0.0537379	2935.02	2935.02	8.4619e-05	0.318843		1.0769	1.0769
					74	22	22	73.1168	0.0105706	0.00113103	3.33246	44.7852	117.914	117.914	0.756203		2935.43	0.00131716	5.7566e-06	0.0106369	0.0106369	0.0537513	2935.49	2935.49	8.10237e-05	0.318924		1.03305	1.03305
					75	23	23	73.9642	0.0101675	0.00108579	3.33322	44.1418	118.117	118.117	0.764967		2935.91	0.00123401	5.3849e-06	0.0106423	0.0106423	0.0537628	2935.96	2935.96	7.76892e-05	0.319002		0.992323	0
					76	24	24	74.8022	0.0097926	0.00104376	3.33395	43.5073	118.32	118.32	0.773634		2936.38	0.00115792	5.04497e-06	0.0106473	0.0106473	0.0537726	2936.43	2936.43	7.45938e-05	0.319076		0.954479	0
					77	25	25	75.6308	0.00944374	0.00100469	3.33465	42.8816	118.523	118.523	0.782204		2936.85	0.00108825	4.73389e-06	0.0106521	0.0106521	0.0537808	2936.91	2936.91	7.17182e-05	0.319148		0.919286	0
					78	26	26	76.4503	0.00911892	0.000968348	3.33533	42.2645	118.725	118.725	0.790679		2937.32	0.0010244	4.44903e-06	0.0106565	0.0106565	0.0537874	2937.38	2937.38	6.90448e-05	0.319217		0.886537	0
					79	27	1	72.2264	0.00821585	0.000934517	3.33598	46.6908	118.926	118.926	0.746995		2937.8	0.000965872	4.18804e-06	0.0106607	0.0106607	0.0537928	2937.85	2937.85	6.65579e-05	0.319284		0.856044	0
					80	28	2	68.3443	0.00741563	0.000859913	3.33657	50.7748	119.127	119.127	0.706844		2938.27	0.000912172	3.94874e-06	0.0106647	0.0106647	0.0537969	2938.33	2938.33	6.42429e-05	0.319348		0.771268	0
					81	29	3	64.7765	0.00665693	0.000780899	3.3371	54.544	119.328	119.328	0.669944		2938.74	0.00085991	3.7292e-06	0.0106684	0.0106684	0.0537999	2938.8	2938.8	5.91238e-05	0.319407		0.696146	0
					82	30	4	61.4979	0.00593911	0.000703591	3.33758	58.0234	119.528	119.528	0.636036		2939.22	0.000808606	3.51554e-06	0.0106719	0.0106719	0.0538018	2939.27	2939.27	5.36998e-05	0.319461		0.624924	0
					83	31	5	58.4853	0.00526723	0.000629712	3.33801	61.2363	119.727	119.727	0.604878		2939.69	0.000758258	3.30579e-06	0.0106752	0.0106752	0.0538026	2939.75	2939.75	4.83914e-05	0.319509		0.557538	0
					84	32	6	55.7173	0.00464523	0.000560122	3.33839	64.204	119.926	119.926	0.576251		2940.16	0.000708984	3.09996e-06	0.0106783	0.0106783	0.0538024	2940.22	2940.22	4.33171e-05	0.319553		0.494465	0
					85	33	7	53.1745	0.00407517	0.000495354	3.33872	66.946	120.125	120.125	0.549951		2940.64	0.000660946	2.89851e-06	0.0106812	0.0106812	0.0538011	2940.69	2940.69	3.85363e-05	0.319591		0.436073	0
					86	34	8	50.8386	0.0035575	0.000435708	3.33901	69.4805	120.323	120.323	0.525793		2941.11	0.000614324	2.70211e-06	0.0106839	0.0106839	0.0537988	2941.17	2941.17	3.40858e-05	0.319625		0.382559	0
					87	35	9	48.6931	0.00309132	0.000381305	3.33927	71.824	120.521	120.521	0.503604		2941.59	0.000569295	2.51151e-06	0.0106864	0.0106864	0.0537955	2941.64	2941.64	2.99863e-05	0.319655		0.333962	0
					88	36	10	46.7228	0.0026747	0.000332115	3.33949	73.9918	120.718	120.718	0.483226		2942.06	0.000526024	2.32741e-06	0.0106888	0.0106888	0.0537913	2942.11	2942.11	2.62464e-05	0.319681		0.2902	0
					89	37	11	47.9902	0.0024811	0.000287989	3.33968	72.921	120.914	120.914	0.496334		2942.53	0.000484655	2.15051e-06	0.0106909	0.0106909	0.0537862	2942.59	2942.59	2.28642e-05	0.319704		0.251089	0
					90	38	12	49.2421	0.0022918	0.000261333	3.33986	71.8653	121.11	121.11	0.509281		2943.01	0.000445304	1.98139e-06	0.0106929	0.0106929	0.0537802	2943.06	2943.06	1.98295e-05	0.319724		0.232915	0
					91	39	13	50.4787	0.00211866	0.000240039	3.34002	70.8243	121.305	121.305	0.522071		2943.48	0.000408924	1.8205e-06	0.0106947	0.0106947	0.0537734	2943.54	2943.54	1.79971e-05	0.319742		0.215144	0
					92	40	14	51.7001	0.00196231	0.000221454	3.34018	69.7979	121.5	121.5	0.534703		2943.96	0.000375524	1.67178e-06	0.0106964	0.0106964	0.0537659	2944.01	2944.01	1.65333e-05	0.319759		0.198891	0
					93	41	15	52.9066	0.00182131	0.000204858	3.34032	68.7859	121.695	121.695	0.547181		2944.43	0.000344924	1.53523e-06	0.0106979	0.0106979	0.0537576	2944.48	2944.48	1.52557e-05	0.319774		0.184213	0
					94	42	16	54.0984	0.001694	0.000189939	3.34045	67.7881	121.888	121.888	0.559507		2944.9	0.00031692	1.41013e-06	0.0106993	0.0106993	0.0537487	2944.96	2944.96	1.41147e-05	0.319788		0.170977	0
					95	43	17	55.2756	0.00157887	0.000176488	3.34057	66.8042	122.081	122.081	0.571682		2945.38	0.00029131	1.29564e-06	0.0107006	0.0107006	0.0537392	2945.43	2945.43	1.30889e-05	0.319801		0.159026	0
					96	44	18	56.4384	0.00147457	0.000164335	3.34068	65.8341	122.274	122.274	0.583708		2945.85	0.000267902	1.19094e-06	0.0107018	0.0107018	0.0537291	2945.91	2945.91	1.21639e-05	0.319813		0.148217	0
					97	45	19	57.587	0.00137991	0.000153335	3.34079	64.8777	122.466	122.466	0.595588		2946.33	0.000246516	1.09524e-06	0.0107029	0.0107029	0.0537186	2946.38	2946.38	1.13281e-05	0.319825		0.138426	0
					98	46	20	58.7217	0.00129386	0.00014336	3.34089	63.9347	122.658	122.658	0.607323		2946.8	0.000226985	1.00782e-06	0.0107039	0.0107039	0.0537077	2946.86	2946.86	1.05715e-05	0.319835		0.12954	0
					99	47	21	59.8425	0.00121551	0.0001343	3.34098	63.0049	122.849	122.849	0.618915		2947.28	0.000209154	9.2797e-07	0.0107048	0.0107048	0.0536963	2947.33	2947.33	9.88542e-06	0.319845		0.121462	0
					100	48	22	60.9496	0.00114407	0.000126057	3.34107	62.0882	123.039	123.039	0.630366		2947.75	0.000192876	8.55069e-07	0.0107057	0.0107057	0.0536846	2947.81	2947.81	9.26218e-06	0.319854		0.114107	0
					101	49	23	62.0433	0.00107882	0.000118546	3.34115	61.1845	123.229	123.229	0.641677		2948.23	0.000178019	7.88522e-07	0.0107065	0.0107065	0.0536725	2948.28	2948.28	8.69511e-06	0.319863		0.1074	0
					102	50	24	63.1237	0.00101914	0.000111692	3.34123	60.2934	123.418	123.418	0.652851		2948.7	0.000164459	7.27784e-07	0.0107072	0.0107072	0.0536601	2948.75	2948.75	8.17834e-06	0.319871		0.101275	0
					103	51	25	64.191	0.000964489	0.000105427	3.3413	59.4149	123.607	123.607	0.663889		2949.18	0.000152084	6.72349e-07	0.0107079	0.0107079	0.0536474	2949.23	2949.23	7.70668e-06	0.319879		0.0956728	0
					104	52	26	65.2453	0.000914364	9.96923e-05	3.34137	58.5488	123.795	123.795	0.674793		2949.65	0.000140788	6.21755e-07	0.0107085	0.0107085	0.0536345	2949.7	2949.7	7.27556e-06	0.319886		0.090542	0
					105	1	1	115.83	0.0009067	9.44369e-05	3.34144	8.15178	123.983	123.983	1.19796		2950.13	0.000130478	5.75577e-07	0.0107091	0.0107091	0.0536213	2950.18	2950.18	6.88095e-06	0.319893		0.0858365	0
					106	2	2	108.509	0.000877152	9.23672e-05	3.3415	15.6602	124.17	124.17	1.12224		2950.6	0.000121064	5.33424e-07	0.0107096	0.0107096	0.053608	2950.65	2950.65	6.51926e-06	0.3199		0.085117	0
					107	3	3	101.778	0.000839111	8.96478e-05	3.34156	22.5768	124.356	124.356	1.05263		2951.08	0.000112658	4.9494e-07	0.0107101	0.0107101	0.0535944	2951.13	2951.13	6.37741e-06	0.319906		0.0823431	0
					108	4	4	95.592	0.000794883	8.6131e-05	3.34162	28.9491	124.542	124.542	0.98865		2951.55	0.000105092	4.60575e-07	0.0107106	0.0107106	0.0535806	2951.61	2951.61	6.19064e-06	0.319912		0.0787721	0
					109	5	5	89.9056	0.000746058	8.19398e-05	3.34168	34.8208	124.727	124.727	0.92984		2952.03	9.82082e-05	4.29644e-07	0.010711	0.010711	0.0535668	2952.08	2952.08	5.94875e-06	0.319918		0.0746201	0
					110	6	6	84.6792	0.000694134	7.72239e-05	3.34173	40.232	124.912	124.912	0.875786		2952.5	9.18761e-05	4.015e-07	0.0107114	0.0107114	0.0535527	2952.56	2952.56	5.66019e-06	0.319924		0.0700367	0
					111	7	7	79.8757	0.000640501	7.2134e-05	3.34178	45.2197	125.096	125.096	0.826106		2952.98	8.59924e-05	3.75613e-07	0.0107118	0.0107118	0.0535386	2953.03	2953.03	5.33529e-06	0.319929		0.0651622	0
					112	8	8	75.4612	0.00058641	6.68133e-05	3.34183	49.8178	125.28	125.28	0.78045		2953.45	8.04763e-05	3.51559e-07	0.0107121	0.0107121	0.0535243	2953.51	2953.51	4.98443e-06	0.319934		0.0601274	0
					113	9	9	71.4044	0.000532942	6.13933e-05	3.34187	54.0576	125.463	125.463	0.738493		2953.93	7.52668e-05	3.29008e-07	0.0107125	0.0107125	0.0535099	2953.98	2953.98	4.61752e-06	0.319939		0.0550496	0
					114	10	10	67.6767	0.000480996	5.59893e-05	3.34191	57.9678	125.645	125.645	0.699939		2954.41	7.03196e-05	3.0771e-07	0.0107128	0.0107128	0.0534954	2954.46	2954.46	4.24362e-06	0.319943		0.0500302	0
					115	11	11	68.7079	0.000462957	5.06992e-05	3.34194	57.1184	125.827	125.827	0.710604		2954.88	6.56035e-05	2.87484e-07	0.0107131	0.0107131	0.0534808	2954.93	2954.93	3.87071e-06	0.319947		0.0451538	0
					116	12	12	69.7265	0.000442829	4.78757e-05	3.34198	56.2811	126.008	126.008	0.721139		2955.36	6.10982e-05	2.68204e-07	0.0107133	0.0107133	0.0534661	2955.41	2955.41	3.50555e-06	0.31995		0.0434604	0
					117	13	13	70.7326	0.000423677	4.56149e-05	3.34201	55.4557	126.189	126.189	0.731544		2955.83	5.69484e-05	2.49785e-07	0.0107136	0.0107136	0.0534513	2955.89	2955.89	3.31086e-06	0.319954		0.0415708	0
					118	14	14	71.7263	0.000405903	4.35869e-05	3.34204	54.642	126.369	126.369	0.741823		2956.31	5.31494e-05	2.32819e-07	0.0107138	0.0107138	0.0534364	2956.36	2956.36	3.15502e-06	0.319957		0.039773	0
					119	15	15	72.708	0.000389466	4.17249e-05	3.34207	53.8399	126.548	126.548	0.751975		2956.79	4.96745e-05	2.17288e-07	0.010714	0.010714	0.0534215	2956.84	2956.84	3.01524e-06	0.31996		0.0381044	0
					120	16	16	73.6776	0.000374266	4.0007e-05	3.3421	53.0492	126.727	126.727	0.762003		2957.26	4.64957e-05	2.03082e-07	0.0107142	0.0107142	0.0534065	2957.32	2957.32	2.8869e-06	0.319963		0.0365613	0
					121	17	17	74.6354	0.000360203	3.84195e-05	3.34212	52.2698	126.906	126.906	0.771909		2957.74	4.35865e-05	1.90086e-07	0.0107144	0.0107144	0.0533914	2957.79	2957.79	2.76848e-06	0.319965		0.0351345	0
					122	18	18	75.5814	0.000347182	3.69513e-05	3.34215	51.5015	127.083	127.083	0.781694		2958.21	4.09232e-05	1.78193e-07	0.0107146	0.0107146	0.0533763	2958.27	2958.27	2.65906e-06	0.319968		0.0338142	0
					123	19	19	76.516	0.00033512	3.55924e-05	3.34217	50.7441	127.26	127.26	0.791359		2958.69	3.84839e-05	1.67305e-07	0.0107148	0.0107148	0.0533611	2958.74	2958.74	2.55785e-06	0.319971		0.0325919	0
					124	20	20	77.4391	0.00032394	3.43338e-05	3.3422	49.9975	127.437	127.437	0.800906		2959.17	3.62488e-05	1.57332e-07	0.0107149	0.0107149	0.0533459	2959.22	2959.22	2.46418e-06	0.319973		0.0314596	0
					125	21	21	78.351	0.000313575	3.31677e-05	3.34222	49.2616	127.613	127.613	0.810338		2959.64	3.41999e-05	1.48195e-07	0.0107151	0.0107151	0.0533306	2959.7	2959.7	2.37743e-06	0.319975		0.0304101	0
					126	22	22	79.2518	0.000303962	3.20867e-05	3.34224	48.5362	127.788	127.788	0.819654		2960.12	3.23208e-05	1.39818e-07	0.0107152	0.0107152	0.0533153	2960.17	2960.17	2.29705e-06	0.319978		0.029437	0
					127	23	23	80.1417	0.000295044	3.10843e-05	3.34227	47.8212	127.963	127.963	0.828858		2960.6	3.05966e-05	1.32136e-07	0.0107153	0.0107153	0.0533	2960.65	2960.65	2.22254e-06	0.31998		0.0285346	0
					128	24	24	81.0207	0.000286772	3.01545e-05	3.34229	47.1164	128.137	128.137	0.837949		2961.07	2.90139e-05	1.25087e-07	0.0107155	0.0107155	0.0532846	2961.13	2961.13	2.15345e-06	0.319982		0.0276975	0
					129	25	25	81.8891	0.000279099	2.9292e-05	3.34231	46.4217	128.311	128.311	0.84693		2961.55	2.75604e-05	1.18617e-07	0.0107156	0.0107156	0.0532692	2961.6	2961.6	2.08938e-06	0.319984		0.0269209	0
					130	26	26	82.7469	0.000271983	2.8492e-05	3.34233	45.7369	128.484	128.484	0.855802		2962.03	2.62249e-05	1.12674e-07	0.0107157	0.0107157	0.0532538	2962.08	2962.08	2.02995e-06	0.319986		0.0262006	0
					131	27	1	78.1456	0.000247475	2.775e-05	3.34235	50.5108	128.657	128.657	0.808213		2962.51	2.49974e-05	1.07215e-07	0.0107158	0.0107158	0.0532383	2962.56	2962.56	1.97482e-06	0.319988		0.0255325	0
					132	28	2	73.9174	0.000225569	2.57766e-05	3.34237	54.9109	128.829	128.829	0.764483		2962.98	2.38687e-05	1.02196e-07	0.0107159	0.0107159	0.0532229	2963.04	2963.04	1.9237e-06	0.31999		0.0232319	0
					133	29	3	70.0324	0.000204398	2.36342e-05	3.34238	58.9672	129	129	0.724303		2963.46	2.27413e-05	9.75819e-08	0.010716	0.010716	0.0532074	2963.51	2963.51	1.78719e-06	0.319992		0.0211755	0
					134	30	4	66.4628	0.000184007	2.14958e-05	3.3424	62.7075	129.171	129.171	0.687385		2963.94	2.16032e-05	9.29726e-08	0.0107161	0.0107161	0.0531919	2963.99	2963.99	1.63891e-06	0.319994		0.0191879	0
					135	31	5	63.1835	0.000164613	1.94146e-05	3.34241	66.157	129.341	129.341	0.653469		2964.41	2.04561e-05	8.83199e-08	0.0107162	0.0107162	0.0531763	2964.47	2964.47	1.49087e-06	0.319995		0.0172738	0
					136	32	6	60.1708	0.000146394	1.74215e-05	3.34242	69.3391	129.51	129.51	0.622311		2964.89	1.93049e-05	8.36301e-08	0.0107163	0.0107163	0.0531608	2964.95	2964.95	1.34674e-06	0.319996		0.0154531	0
					137	33	7	57.4035	0.00012947	1.55381e-05	3.34243	72.2754	129.679	129.679	0.59369		2965.37	1.81563e-05	7.89238e-08	0.0107164	0.0107164	0.0531452	2965.42	2965.42	1.20867e-06	0.319998		0.0137428	0
					138	34	8	54.8617	0.000113908	1.37795e-05	3.34244	74.9856	129.847	129.847	0.567402		2965.85	1.70174e-05	7.42277e-08	0.0107164	0.0107164	0.0531296	2965.9	2965.9	1.07818e-06	0.319999		0.012154	0
					139	35	9	52.5273	9.97302e-05	1.21546e-05	3.34245	77.4878	130.015	130.015	0.543258		2966.32	1.58957e-05	6.95715e-08	0.0107165	0.0107165	0.053114	2966.38	2966.38	9.56306e-07	0.32		0.0106932	0
					140	36	10	50.3835	8.69209e-05	1.06678e-05	3.34246	79.7988	130.182	130.182	0.521086		2966.8	1.47984e-05	6.49857e-08	0.0107166	0.0107166	0.0530984	2966.86	2966.86	8.43676e-07	0.320001		0.00936224	0
					141	37	11	51.7327	8.11596e-05	9.31898e-06	3.34246	78.6162	130.349	130.349	0.535041		2967.28	1.37319e-05	6.04993e-08	0.0107166	0.0107166	0.0530827	2967.33	2967.33	7.40589e-07	0.320001		0.00815976	0
					142	38	12	53.0644	7.54461e-05	8.51593e-06	3.34247	77.4506	130.515	130.515	0.548813		2967.76	1.27022e-05	5.61394e-08	0.0107167	0.0107167	0.0530671	2967.81	2967.81	6.47057e-07	0.320002		0.00761891	0
					143	39	13	54.3786	7.01973e-05	7.87391e-06	3.34247	76.3018	130.68	130.68	0.562405		2968.24	1.17425e-05	5.19295e-08	0.0107167	0.0107167	0.0530514	2968.29	2968.29	5.91393e-07	0.320003		0.00708254	0
					144	40	14	55.6756	6.54436e-05	7.31177e-06	3.34248	75.1696	130.845	130.845	0.575819		2968.71	1.08555e-05	4.80061e-08	0.0107168	0.0107168	0.0530357	2968.77	2968.77	5.46896e-07	0.320003		0.00658982	0
					145	41	15	56.9557	6.11451e-05	6.80822e-06	3.34248	74.0537	131.009	131.009	0.589059		2969.19	1.00379e-05	4.43799e-08	0.0107168	0.0107168	0.05302	2969.25	2969.25	5.07933e-07	0.320004		0.00614356	0
					146	42	16	58.2191	5.72538e-05	6.35427e-06	3.34249	72.9539	131.173	131.173	0.602126		2969.67	9.28517e-06	4.10372e-08	0.0107169	0.0107169	0.0530043	2969.72	2969.72	4.73029e-07	0.320004		0.00574003	0
					147	43	17	59.4661	5.37255e-05	5.94387e-06	3.34249	71.8701	131.336	131.336	0.615022		2970.15	8.59291e-06	3.796e-08	0.0107169	0.0107169	0.0529885	2970.2	2970.2	4.4156e-07	0.320004		0.00537473	0
					148	44	18	60.6967	5.05209e-05	5.57211e-06	3.3425	70.8019	131.499	131.499	0.62775		2970.63	7.95674e-06	3.51299e-08	0.0107169	0.0107169	0.0529728	2970.68	2970.68	4.13108e-07	0.320005		0.00504351	0
					149	45	19	61.9114	4.76057e-05	5.23475e-06	3.3425	69.7491	131.661	131.661	0.640312		2971.11	7.37247e-06	3.25291e-08	0.010717	0.010717	0.0529571	2971.16	2971.16	3.87332e-07	0.320005		0.00474268	0
					150	46	20	63.1102	4.49496e-05	4.92808e-06	3.3425	68.7116	131.822	131.822	0.652711		2971.58	6.83616e-06	3.01404e-08	0.010717	0.010717	0.0529413	2971.64	2971.64	3.6394e-07	0.320006		0.00446902	0
					151	47	21	64.2934	4.25259e-05	4.64888e-06	3.34251	67.6891	131.983	131.983	0.664948		2972.06	6.34406e-06	2.79479e-08	0.010717	0.010717	0.0529255	2972.12	2972.12	3.42675e-07	0.320006		0.00421967	0
					152	48	22	65.4612	4.03112e-05	4.39429e-06	3.34251	66.6815	132.143	132.143	0.677026		2972.54	5.8927e-06	2.59361e-08	0.0107171	0.0107171	0.0529098	2972.59	2972.59	3.23312e-07	0.320006		0.00399215	0
					153	49	23	66.6138	3.82847e-05	4.16182e-06	3.34251	65.6884	132.302	132.302	0.688946		2973.02	5.4788e-06	2.40908e-08	0.0107171	0.0107171	0.052894	2973.07	2973.07	3.05656e-07	0.320007		0.00378424	0
					154	50	24	67.7514	3.64281e-05	3.94923e-06	3.34252	64.7097	132.461	132.461	0.700712		2973.5	5.09931e-06	2.23987e-08	0.0107171	0.0107171	0.0528782	2973.55	2973.55	2.89532e-07	0.320007		0.003594	0
					155	51	25	68.8742	3.47251e-05	3.75458e-06	3.34252	63.7453	132.62	132.62	0.712325		2973.98	4.75142e-06	2.08472e-08	0.0107171	0.0107171	0.0528624	2974.03	2974.03	2.74787e-07	0.320007		0.00341971	0
					156	52	26	69.9825	3.31612e-05	3.57614e-06	3.34252	62.7948	132.777	132.777	0.723787		2974.46	4.43251e-06	1.9425e-08	0.0107171	0.0107171	0.0528466	2974.51	2974.51	2.61285e-07	0.320007		0.00325984	0
					157	1	1	124.191	3.33324e-05	3.41236e-06	3.34252	8.74325	132.934	132.934	1.28444		2974.94	4.14016e-06	1.81212e-08	0.0107172	0.0107172	0.0528309	2974.99	2974.99	2.48907e-07	0.320008		0.00311302	0
					158	2	2	116.3	3.26008e-05	3.37735e-06	3.34252	16.7907	133.091	133.091	1.20283		2975.42	3.87215e-06	1.6926e-08	0.0107172	0.0107172	0.0528151	2975.47	2975.47	2.37546e-07	0.320008		0.0031291	0
					159	3	3	109.049	3.15187e-05	3.31472e-06	3.34253	24.1983	133.247	133.247	1.12783		2975.89	3.63447e-06	1.58303e-08	0.0107172	0.0107172	0.0527993	2975.95	2975.95	2.35147e-07	0.320008		0.00306042	0
					160	4	4	102.385	3.01636e-05	3.21896e-06	3.34253	31.0177	133.403	133.403	1.05891		2976.37	3.42148e-06	1.48586e-08	0.0107172	0.0107172	0.0527835	2976.43	2976.43	2.30824e-07	0.320008		0.00295884	0
					161	5	5	96.2611	2.85903e-05	3.09404e-06	3.34253	37.2962	133.557	133.557	0.995571		2976.85	3.22788e-06	1.39879e-08	0.0107172	0.0107172	0.0527677	2976.91	2976.91	2.24191e-07	0.320009		0.00283162	0
					162	6	6	90.6341	2.68533e-05	2.94505e-06	3.34253	43.0775	133.712	133.712	0.937374		2977.33	3.04925e-06	1.31964e-08	0.0107172	0.0107172	0.0527519	2977.39	2977.39	2.15525e-07	0.320009		0.00268394	0
					163	7	7	85.4636	2.50052e-05	2.77736e-06	3.34254	48.4017	133.865	133.865	0.883899		2977.81	2.88208e-06	1.24661e-08	0.0107172	0.0107172	0.0527361	2977.87	2977.87	2.0518e-07	0.320009		0.00252087	0
					164	8	8	80.713	2.30952e-05	2.5963e-06	3.34254	53.3054	134.018	134.018	0.834766		2978.29	2.72368e-06	1.17827e-08	0.0107173	0.0107173	0.0527203	2978.34	2978.34	1.93529e-07	0.320009		0.00234738	0
					165	9	9	76.3482	2.11675e-05	2.40694e-06	3.34254	57.8228	134.171	134.171	0.789623		2978.77	2.57203e-06	1.11351e-08	0.0107173	0.0107173	0.0527046	2978.82	2978.82	1.80942e-07	0.320009		0.00216808	0
					166	10	10	72.3381	1.92605e-05	2.21392e-06	3.34254	61.9847	134.323	134.323	0.74815		2979.25	2.42573e-06	1.05151e-08	0.0107173	0.0107173	0.0526888	2979.3	2979.3	1.67772e-07	0.32001		0.00198712	0
					167	11	11	73.4176	1.86742e-05	2.02133e-06	3.34254	61.0566	134.474	134.474	0.759314		2979.73	2.28387e-06	9.91703e-09	0.0107173	0.0107173	0.052673	2979.78	2979.78	1.54343e-07	0.32001		0.00180809	0
					168	12	12	74.4829	1.79896e-05	1.92365e-06	3.34254	60.1421	134.625	134.625	0.770332		2980.21	2.14592e-06	9.33705e-09	0.0107173	0.0107173	0.0526572	2980.26	2980.26	1.40939e-07	0.32001		0.00175305	0
					169	13	13	75.5343	1.73354e-05	1.84632e-06	3.34254	59.2409	134.775	134.775	0.781206		2980.69	2.01803e-06	8.77308e-09	0.0107173	0.0107173	0.0526414	2980.74	2980.74	1.3415e-07	0.32001		0.00168878	0
					170	14	14	76.5719	1.67283e-05	1.77703e-06	3.34255	58.3529	134.925	134.925	0.791937		2981.17	1.90039e-06	8.25024e-09	0.0107173	0.0107173	0.0526257	2981.22	2981.22	1.28777e-07	0.32001		0.00162737	0
					171	15	15	77.596	1.61677e-05	1.71346e-06	3.34255	57.4778	135.074	135.074	0.802528		2981.65	1.79229e-06	7.76928e-09	0.0107173	0.0107173	0.0526099	2981.7	2981.7	1.23965e-07	0.32001		0.00157038	0
					172	16	16	78.6066	1.56501e-05	1.65486e-06	3.34255	56.6156	135.222	135.222	0.812981		2982.13	1.69299e-06	7.32737e-09	0.0107173	0.0107173	0.0525941	2982.18	2982.18	1.19549e-07	0.32001		0.00151775	0
					173	17	17	79.6041	1.51724e-05	1.6008e-06	3.34255	55.766	135.37	135.37	0.823297		2982.61	1.60173e-06	6.92138e-09	0.0107173	0.0107173	0.0525783	2982.66	2982.66	1.15479e-07	0.320011		0.00146917	0
					174	18	18	80.5885	1.47315e-05	1.5509e-06	3.34255	54.9288	135.517	135.517	0.833479		2983.09	1.51787e-06	6.54832e-09	0.0107173	0.0107173	0.0525626	2983.15	2983.15	1.11725e-07	0.320011		0.00142432	0
					175	19	19	81.5601	1.43245e-05	1.50485e-06	3.34255	54.104	135.664	135.664	0.843528		2983.57	1.44078e-06	6.20546e-09	0.0107174	0.0107174	0.0525468	2983.63	2983.63	1.0826e-07	0.320011		0.00138293	0
					176	20	20	82.5191	1.39491e-05	1.46234e-06	3.34255	53.2912	135.81	135.81	0.853445		2984.05	1.36991e-06	5.89031e-09	0.0107174	0.0107174	0.0525311	2984.11	2984.11	1.05062e-07	0.320011		0.00134472	0
					177	21	21	83.4655	1.36028e-05	1.42312e-06	3.34255	52.4903	135.956	135.956	0.863234		2984.53	1.30474e-06	5.60057e-09	0.0107174	0.0107174	0.0525153	2984.59	2984.59	1.02111e-07	0.320011		0.00130948	0
					178	22	22	84.3996	1.32838e-05	1.38694e-06	3.34255	51.7012	136.101	136.101	0.872895		2985.02	1.24481e-06	5.33414e-09	0.0107174	0.0107174	0.0524996	2985.07	2985.07	9.93879e-08	0.320011		0.00127697	0
					179	23	23	85.3216	1.29901e-05	1.3536e-06	3.34256	50.9237	136.245	136.245	0.88243		2985.5	1.18968e-06	5.08911e-09	0.0107174	0.0107174	0.0524838	2985.55	2985.55	9.6877e-08	0.320011		0.00124702	0
					180	24	24	86.2315	1.272e-05	1.32289e-06	3.34256	50.1575	136.389	136.389	0.891841		2985.98	1.13897e-06	4.86374e-09	0.0107174	0.0107174	0.0524681	2986.03	2986.03	9.45631e-08	0.320011		0.00121945	0
					181	25	25	87.1296	1.24722e-05	1.29464e-06	3.34256	49.4027	136.532	136.532	0.901129		2986.46	1.09232e-06	4.65643e-09	0.0107174	0.0107174	0.0524523	2986.51	2986.51	9.24327e-08	0.320011		0.0011941	0
					182	26	26	88.0161	1.22451e-05	1.26869e-06	3.34256	48.6589	136.675	136.675	0.910297		2986.94	1.04941e-06	4.46573e-09	0.0107174	0.0107174	0.0524366	2986.99	2986.99	9.04736e-08	0.320011		0.00117083	0
					183	27	1	83.0952	1.12313e-05	1.24491e-06	3.34256	53.7219	136.817	136.817	0.859404		2987.42	1.00994e-06	4.2903e-09	0.0107174	0.0107174	0.0524208	2987.47	2987.47	8.86746e-08	0.320011		0.00114952	0
					184	28	2	78.5744	1.03187e-05	1.16527e-06	3.34256	58.3843	136.959	136.959	0.812648		2987.9	9.73644e-07	4.12894e-09	0.0107174	0.0107174	0.0524051	2987.95	2987.95	8.70259e-08	0.320012		0.00105435	0
					185	29	3	74.4212	9.42141e-06	1.07679e-06	3.34256	62.6784	137.1	137.1	0.769694		2988.38	9.36225e-07	3.98054e-09	0.0107174	0.0107174	0.0523894	2988.43	2988.43	8.14723e-08	0.320012		0.000968673	0
					186	30	4	70.606	8.54362e-06	9.86858e-07	3.34256	66.6341	137.24	137.24	0.730235		2988.86	8.972e-07	3.82756e-09	0.0107174	0.0107174	0.0523737	2988.92	2988.92	7.5298e-08	0.320012		0.00088444	0
					187	31	5	67.1014	7.69705e-06	8.97906e-07	3.34256	70.2785	137.38	137.38	0.69399		2989.34	8.56663e-07	3.66801e-09	0.0107174	0.0107174	0.0523579	2989.4	2989.4	6.90202e-08	0.320012		0.000802038	0
					188	32	6	63.8824	6.89172e-06	8.11478e-07	3.34256	73.6368	137.519	137.519	0.660697		2989.83	8.14864e-07	3.50228e-09	0.0107174	0.0107174	0.0523422	2989.88	2989.88	6.28091e-08	0.320012		0.000722565	0
					189	33	7	60.9258	6.13501e-06	7.28739e-07	3.34256	76.7321	137.658	137.658	0.630119		2990.31	7.72134e-07	3.33139e-09	0.0107174	0.0107174	0.0523265	2990.36	2990.36	5.67726e-08	0.320012		0.000646964	0
					190	34	8	58.2104	5.43184e-06	6.50556e-07	3.34256	79.5857	137.796	137.796	0.602035		2990.79	7.2884e-07	3.15669e-09	0.0107174	0.0107174	0.0523108	2990.84	2990.84	5.09922e-08	0.320012		0.000575928	0
					191	35	9	55.7167	4.7849e-06	5.77529e-07	3.34256	82.2169	137.934	137.934	0.576245		2991.27	6.8537e-07	2.97969e-09	0.0107174	0.0107174	0.0522951	2991.32	2991.32	4.55288e-08	0.320012		0.000509917	0
					192	36	10	53.4269	4.19504e-06	5.10027e-07	3.34256	84.6438	138.071	138.071	0.552562		2991.75	6.42104e-07	2.80197e-09	0.0107174	0.0107174	0.0522794	2991.81	2991.81	4.04246e-08	0.320012		0.000449185	0
					193	37	11	54.8425	3.93787e-06	4.48216e-07	3.34256	83.3646	138.207	138.207	0.567203		2992.23	5.99402e-07	2.62509e-09	0.0107174	0.0107174	0.0522637	2992.29	2992.29	3.57055e-08	0.320012		0.000393812	0
					194	38	12	56.2386	3.6796e-06	4.11925e-07	3.34256	82.1044	138.343	138.343	0.581642		2992.72	5.57592e-07	2.45051e-09	0.0107174	0.0107174	0.052248	2992.77	2992.77	3.13834e-08	0.320012		0.00036967	0
					195	39	13	57.6154	3.44157e-06	3.82917e-07	3.34256	80.8629	138.478	138.478	0.595882		2993.2	5.18351e-07	2.27957e-09	0.0107174	0.0107174	0.0522323	2993.25	2993.25	2.88469e-08	0.320012		0.000345425	0
					196	40	14	58.9734	3.22559e-06	3.57464e-07	3.34257	79.6397	138.613	138.613	0.609927		2993.68	4.81875e-07	2.11915e-09	0.0107174	0.0107174	0.0522167	2993.73	2993.73	2.68199e-08	0.320012		0.00032308	0
					197	41	15	60.3127	3.02996e-06	3.34619e-07	3.34257	78.4346	138.747	138.747	0.623778		2994.16	4.48074e-07	1.97002e-09	0.0107174	0.0107174	0.052201	2994.22	2994.22	2.50411e-08	0.320012		0.000302804	0
					198	42	16	61.6336	2.85259e-06	3.13987e-07	3.34257	77.2473	138.881	138.881	0.637439		2994.65	4.16804e-07	1.83184e-09	0.0107174	0.0107174	0.0521853	2994.7	2994.7	2.34446e-08	0.320012		0.00028444	0
					199	43	17	62.9364	2.69153e-06	2.95303e-07	3.34257	76.0777	139.014	139.014	0.650913		2995.13	3.87911e-07	1.704e-09	0.0107174	0.0107174	0.0521696	2995.18	2995.18	2.20025e-08	0.320012		0.000267789	0
					200	44	18	64.2212	2.54505e-06	2.78353e-07	3.34257	74.9254	139.147	139.147	0.664201		2995.61	3.61239e-07	1.58588e-09	0.0107174	0.0107174	0.052154	2995.66	2995.66	2.06966e-08	0.320012		0.000252669	0
					201	45	19	65.4884	2.41163e-06	2.6295e-07	3.34257	73.7902	139.279	139.279	0.677308		2996.09	3.3664e-07	1.47684e-09	0.0107174	0.0107174	0.0521383	2996.14	2996.14	1.95118e-08	0.320012		0.000238918	0
					202	46	20	66.7382	2.28995e-06	2.4893e-07	3.34257	72.6718	139.41	139.41	0.690234		2996.58	3.13968e-07	1.37627e-09	0.0107174	0.0107174	0.0521226	2996.63	2996.63	1.8435e-08	0.320012		0.000226394	0
					203	47	21	67.9709	2.17881e-06	2.36151e-07	3.34257	71.57	139.541	139.541	0.702982		2997.06	2.93084e-07	1.28358e-09	0.0107174	0.0107174	0.052107	2997.11	2997.11	1.74549e-08	0.320012		0.00021497	0
					204	48	22	69.1867	2.07719e-06	2.24488e-07	3.34257	70.4845	139.671	139.671	0.715556		2997.54	2.73857e-07	1.1982e-09	0.0107174	0.0107174	0.0520913	2997.59	2997.59	1.65616e-08	0.320012		0.000204538	0
					205	49	23	70.3858	1.98417e-06	2.1383e-07	3.34257	69.4152	139.801	139.801	0.727958		2998.02	2.56162e-07	1.1196e-09	0.0107174	0.0107174	0.0520757	2998.08	2998.08	1.57462e-08	0.320012		0.000194998	0
					206	50	24	71.5684	1.89892e-06	2.04078e-07	3.34257	68.3618	139.93	139.93	0.740189		2998.51	2.39883e-07	1.04726e-09	0.0107174	0.0107174	0.05206	2998.56	2998.56	1.5001e-08	0.320012		0.000186265	0
					207	51	25	72.7348	1.82073e-06	1.95146e-07	3.34257	67.324	140.059	140.059	0.752253		2998.99	2.2491e-07	9.80705e-10	0.0107174	0.0107174	0.0520444	2999.04	2999.04	1.43191e-08	0.320012		0.000178262	0
					208	52	26	73.8853	1.74896e-06	1.86957e-07	3.34257	66.3017	140.187	140.187	0.764151		2999.47	2.11141e-07	9.19491e-10	0.0107174	0.0107174	0.0520288	2999.52	2999.52	1.36946e-08	0.320012		0.000170922	0
					209	1	1	131.083	1.7772e-06	1.79444e-07	3.34257	9.23117	140.315	140.315	1.35572		2999.96	1.98481e-07	8.63199e-10	0.0107174	0.0107174	0.0520131	3000.01	3000.01	1.31221e-08	0.320012		0.000164184	0
					210	2	2	122.719	1.75336e-06	1.79303e-07	3.34257	17.7226	140.442	140.442	1.26921		3000.44	1.86841e-07	8.11441e-10	0.0107175	0.0107175	0.0519975	3000.49	3000.49	1.25968e-08	0.320012		0.000166836	0
					211	3	3	115.034	1.70953e-06	1.7755e-07	3.34257	25.5342	140.568	140.568	1.18973		3000.92	1.76615e-07	7.63854e-10	0.0107175	0.0107175	0.0519819	3000.97	3000.97	1.25889e-08	0.320012		0.000164598	0
					212	4	4	107.973	1.64939e-06	1.73898e-07	3.34257	32.7208	140.694	140.694	1.1167		3001.41	1.67516e-07	7.22048e-10	0.0107175	0.0107175	0.0519663	3001.46	3001.46	1.24679e-08	0.320012		0.000160483	0
					213	5	5	101.486	1.57567e-06	1.68528e-07	3.34257	39.3331	140.819	140.819	1.04961		3001.89	1.59274e-07	6.84851e-10	0.0107175	0.0107175	0.0519507	3001.94	3001.94	1.22134e-08	0.320012		0.000154838	0
					214	6	6	95.5269	1.49115e-06	1.61688e-07	3.34257	45.4175	140.944	140.944	0.987977		3002.37	1.51663e-07	6.51155e-10	0.0107175	0.0107175	0.0519351	3002.42	3002.42	1.18381e-08	0.320012		0.000147917	0
					215	7	7	90.052	1.39866e-06	1.53648e-07	3.34257	51.0167	141.069	141.069	0.931354		3002.86	1.44503e-07	6.20041e-10	0.0107175	0.0107175	0.0519195	3002.91	3002.91	1.13595e-08	0.320012		0.000139983	0
					216	8	8	85.0226	1.3009e-06	1.44691e-07	3.34257	56.1699	141.192	141.192	0.879337		3003.34	1.37654e-07	5.90768e-10	0.0107175	0.0107175	0.0519039	3003.39	3003.39	1.07964e-08	0.320013		0.0001313	0
					217	9	9	80.4025	1.20039e-06	1.35091e-07	3.34257	60.9133	141.316	141.316	0.831555		3003.82	1.31014e-07	5.62768e-10	0.0107175	0.0107175	0.0518883	3003.88	3003.88	1.01686e-08	0.320013		0.000122123	0
					218	10	10	76.1586	1.09936e-06	1.25108e-07	3.34257	65.2799	141.438	141.438	0.787662		3004.31	1.24511e-07	5.3562e-10	0.0107175	0.0107175	0.0518727	3004.36	3004.36	9.49548e-09	0.320013		0.000112687	0
					219	11	11	77.2754	1.07215e-06	1.14979e-07	3.34257	64.2853	141.561	141.561	0.799213		3004.79	1.18102e-07	5.09035e-10	0.0107175	0.0107175	0.0518571	3004.84	3004.84	8.79521e-09	0.320013		0.000103204	0
					220	12	12	78.3768	1.03872e-06	1.10103e-07	3.34257	63.3055	141.682	141.682	0.810604		3005.27	1.11765e-07	4.82834e-10	0.0107175	0.0107175	0.0518415	3005.33	3005.33	8.08438e-09	0.320013		0.000100648	0
					221	13	13	79.463	1.00669e-06	1.06298e-07	3.34257	62.3404	141.803	141.803	0.821838		3005.76	1.0586e-07	4.56925e-10	0.0107175	0.0107175	0.0518259	3005.81	3005.81	7.74285e-09	0.320013		9.75104e-05	0
					222	14	14	80.5342	9.77059e-07	1.02902e-07	3.34257	61.3897	141.924	141.924	0.832917		3006.24	1.0041e-07	4.32785e-10	0.0107175	0.0107175	0.0518104	3006.29	3006.29	7.47645e-09	0.320013		9.45041e-05	0
					223	15	15	81.5907	9.49795e-07	9.97952e-08	3.34257	60.4533	142.044	142.044	0.843844		3006.73	9.53876e-08	4.10503e-10	0.0107175	0.0107175	0.0517948	3006.78	3006.78	7.23875e-09	0.320013		9.1722e-05	0
					224	16	16	82.6327	9.24748e-07	9.69422e-08	3.34257	59.5309	142.164	142.164	0.85462		3007.21	9.07612e-08	3.89971e-10	0.0107175	0.0107175	0.0517792	3007.26	3007.26	7.02133e-09	0.320013		8.91626e-05	0
					225	17	17	83.6603	9.01758e-07	9.43215e-08	3.34257	58.6223	142.283	142.283	0.865248		3007.7	8.65e-08	3.71057e-10	0.0107175	0.0107175	0.0517637	3007.75	3007.75	6.8217e-09	0.320013		8.68113e-05	0
					226	18	18	84.6738	8.80679e-07	9.19155e-08	3.34257	57.7273	142.401	142.401	0.87573		3008.18	8.25758e-08	3.53636e-10	0.0107175	0.0107175	0.0517481	3008.23	3008.23	6.63835e-09	0.320013		8.46531e-05	0
					227	19	19	85.6733	8.61378e-07	8.97085e-08	3.34257	56.8457	142.519	142.519	0.886068		3008.66	7.89625e-08	3.37593e-10	0.0107175	0.0107175	0.0517326	3008.72	3008.72	6.47006e-09	0.320013		8.26743e-05	0
					228	20	20	86.6591	8.43735e-07	8.76865e-08	3.34257	55.9773	142.636	142.636	0.896263		3009.15	7.56361e-08	3.22821e-10	0.0107175	0.0107175	0.051717	3009.2	3009.2	6.31572e-09	0.320013		8.08623e-05	0
					229	21	21	87.6314	8.27642e-07	8.58368e-08	3.34257	55.1219	142.753	142.753	0.906319		3009.63	7.25745e-08	3.09222e-10	0.0107175	0.0107175	0.0517015	3009.69	3009.69	6.17436e-09	0.320013		7.92061e-05	0
					230	22	22	88.5903	8.13003e-07	8.41482e-08	3.34257	54.2794	142.87	142.87	0.916236		3010.12	6.97575e-08	2.96705e-10	0.0107175	0.0107175	0.051686	3010.17	3010.17	6.0451e-09	0.320013		7.76954e-05	0
					231	23	23	89.536	7.9973e-07	8.26103e-08	3.34257	53.4495	142.986	142.986	0.926018		3010.6	6.71665e-08	2.85189e-10	0.0107175	0.0107175	0.0516704	3010.66	3010.66	5.92713e-09	0.320013		7.63211e-05	0
					232	24	24	90.4688	7.87744e-07	8.1214e-08	3.34257	52.6321	143.101	143.101	0.935665		3011.09	6.47845e-08	2.74596e-10	0.0107175	0.0107175	0.0516549	3011.14	3011.14	5.81974e-09	0.320013		7.50751e-05	0
					233	25	25	91.3888	7.76974e-07	7.99508e-08	3.34257	51.827	143.216	143.216	0.945179		3011.57	6.2596e-08	2.64858e-10	0.0107175	0.0107175	0.0516394	3011.63	3011.63	5.72229e-09	0.320013		7.39499e-05	0
					234	26	26	92.2961	7.67357e-07	7.88134e-08	3.34257	51.0339	143.33	143.33	0.954564		3012.06	6.05865e-08	2.55911e-10	0.0107175	0.0107175	0.0516239	3012.11	3012.11	5.6342e-09	0.320013		7.29389e-05	0
					235	27	1	87.1135	7.08306e-07	7.77949e-08	3.34257	56.3304	143.444	143.444	0.900962		3012.54	5.87432e-08	2.47696e-10	0.0107175	0.0107175	0.0516084	3012.6	3012.6	5.55494e-09	0.320013		7.20361e-05	0
					236	28	2	82.3528	6.54853e-07	7.32628e-08	3.34257	61.2043	143.557	143.557	0.851726		3013.03	5.70541e-08	2.4016e-10	0.0107175	0.0107175	0.0515929	3013.08	3013.08	5.48404e-09	0.320013		6.64926e-05	0
					237	29	3	77.9801	6.0151e-07	6.81196e-08	3.34257	65.6898	143.67	143.67	0.806501		3013.51	5.52526e-08	2.33255e-10	0.0107175	0.0107175	0.0515774	3013.57	3013.57	5.16539e-09	0.320013		6.14747e-05	0
					238	30	4	73.9637	5.48627e-07	6.28082e-08	3.34257	69.8185	143.782	143.782	0.764962		3014	5.33092e-08	2.25889e-10	0.0107175	0.0107175	0.0515619	3014.05	3014.05	4.80354e-09	0.320013		5.64671e-05	0
					239	31	5	70.2748	4.97022e-07	5.74813e-08	3.34257	73.6191	143.894	143.894	0.726811		3014.49	5.12293e-08	2.17944e-10	0.0107175	0.0107175	0.0515464	3014.54	3014.54	4.42971e-09	0.320013		5.15027e-05	0
					240	32	6	66.8869	4.47415e-07	5.22418e-08	3.34257	77.1183	144.005	144.005	0.691771		3014.97	4.90284e-08	2.0944e-10	0.0107175	0.0107175	0.0515309	3015.02	3015.02	4.05467e-09	0.320013		4.66583e-05	0
					241	33	7	63.7755	4.00358e-07	4.71708e-08	3.34257	80.3404	144.116	144.116	0.659592		3015.46	4.67272e-08	2.00442e-10	0.0107175	0.0107175	0.0515154	3015.51	3015.51	3.68567e-09	0.320013		4.20013e-05	0
					242	34	8	60.9182	3.56249e-07	4.23315e-08	3.34257	83.3079	144.226	144.226	0.630041		3015.94	4.43498e-08	1.91034e-10	0.0107175	0.0107175	0.0514999	3015.99	3015.99	3.32845e-09	0.320013		3.75839e-05	0
					243	35	9	58.2944	3.1534e-07	3.77706e-08	3.34257	86.0415	144.336	144.336	0.602904		3016.43	4.19217e-08	1.81314e-10	0.0107175	0.0107175	0.0514845	3016.48	3016.48	2.98746e-09	0.320013		3.34431e-05	0
					244	36	10	55.8852	2.77763e-07	3.35197e-08	3.34257	88.5599	144.445	144.445	0.577987		3016.91	3.94686e-08	1.71387e-10	0.0107175	0.0107175	0.051469	3016.96	3016.96	2.66602e-09	0.320013		2.96028e-05	0
					245	37	11	57.3531	2.61836e-07	2.95973e-08	3.34257	87.2008	144.554	144.554	0.593168		3017.4	3.70154e-08	1.61358e-10	0.0107175	0.0107175	0.0514535	3017.45	3017.45	2.36635e-09	0.320013		2.60752e-05	0
					246	38	12	58.7999	2.45666e-07	2.73234e-08	3.34257	85.8621	144.662	144.662	0.608133		3017.89	3.45852e-08	1.51329e-10	0.0107175	0.0107175	0.0514381	3017.94	3017.94	2.08978e-09	0.320013		2.458e-05	0
					247	39	13	60.2261	2.3073e-07	2.55074e-08	3.34257	84.5437	144.77	144.77	0.622883		3018.37	3.22916e-08	1.41393e-10	0.0107175	0.0107175	0.0514226	3018.42	3018.42	1.92954e-09	0.320013		2.3062e-05	0
					248	40	14	61.6319	2.17161e-07	2.39118e-08	3.34257	83.2452	144.877	144.877	0.637422		3018.86	3.015e-08	1.32016e-10	0.0107175	0.0107175	0.0514072	3018.91	3018.91	1.80158e-09	0.320013		2.16599e-05	0
					249	41	15	63.0175	2.0486e-07	2.2478e-08	3.34257	81.9663	144.984	144.984	0.651753		3019.34	2.81575e-08	1.23261e-10	0.0107175	0.0107175	0.0513917	3019.4	3019.4	1.68916e-09	0.320013		2.03861e-05	0
					250	42	16	64.3834	1.93698e-07	2.11818e-08	3.34257	80.7067	145.09	145.09	0.665879		3019.83	2.63073e-08	1.15115e-10	0.0107175	0.0107175	0.0513763	3019.88	3019.88	1.58813e-09	0.320013		1.92313e-05	0
					251	43	17	65.7297	1.83557e-07	2.0007e-08	3.34257	79.4661	145.196	145.196	0.679803		3020.32	2.45917e-08	1.07551e-10	0.0107175	0.0107175	0.0513608	3020.37	3020.37	1.49679e-09	0.320013		1.81835e-05	0
					252	44	18	67.0568	1.74328e-07	1.89404e-08	3.34257	78.2443	145.301	145.301	0.693528		3020.8	2.30028e-08	1.00537e-10	0.0107175	0.0107175	0.0513454	3020.85	3020.85	1.414e-09	0.320013		1.72315e-05	0
					253	45	19	68.3648	1.65921e-07	1.79706e-08	3.34257	77.041	145.406	145.406	0.707057		3021.29	2.15328e-08	9.40414e-11	0.0107175	0.0107175	0.05133	3021.34	3021.34	1.33884e-09	0.320013		1.63652e-05	0
					254	46	20	69.6542	1.58251e-07	1.70876e-08	3.34257	75.8559	145.51	145.51	0.720392		3021.78	2.01739e-08	8.80315e-11	0.0107175	0.0107175	0.0513145	3021.83	3021.83	1.27049e-09	0.320013		1.55759e-05	0
					255	47	21	70.9252	1.51247e-07	1.62826e-08	3.34257	74.6888	145.614	145.614	0.733537		3022.26	1.89187e-08	8.24761e-11	0.0107175	0.0107175	0.0512991	3022.31	3022.31	1.20826e-09	0.320013		1.48559e-05	0
					256	48	22	72.178	1.44845e-07	1.55479e-08	3.34257	73.5393	145.717	145.717	0.746494		3022.75	1.77601e-08	7.73446e-11	0.0107175	0.0107175	0.0512837	3022.8	3022.8	1.15152e-09	0.320013		1.41984e-05	0
					257	49	23	73.413	1.38987e-07	1.48765e-08	3.34257	72.4072	145.82	145.82	0.759266		3023.24	1.66911e-08	7.26078e-11	0.0107175	0.0107175	0.0512683	3023.29	3023.29	1.09974e-09	0.320013		1.35974e-05	0
					258	50	24	74.6302	1.33624e-07	1.42626e-08	3.34257	71.2923	145.923	145.923	0.771856		3023.72	1.57054e-08	6.82376e-11	0.0107175	0.0107175	0.0512529	3023.77	3023.77	1.05242e-09	0.320013		1.30475e-05	0
					259	51	25	75.8302	1.28712e-07	1.37007e-08	3.34257	70.1942	146.024	146.024	0.784266		3024.21	1.47967e-08	6.42077e-11	0.0107175	0.0107175	0.0512375	3024.26	3024.26	1.00915e-09	0.320013		1.25441e-05	0
					260	52	26	77.0129	1.24209e-07	1.31861e-08	3.34257	69.1129	146.126	146.126	0.796499		3024.7	1.39595e-08	6.0493e-11	0.0107175	0.0107175	0.0512221	3024.75	3024.75	9.69551e-10	0.320013		1.20829e-05	0
					261	1	1	136.604	1.27294e-07	1.27147e-08	3.34257	9.62223	146.227	146.227	1.41282		3025.18	1.31882e-08	5.707e-11	0.0107175	0.0107175	0.0512067	3025.24	3025.24	9.33287e-10	0.320013		1.16602e-05	0
					262	2	2	127.858	1.26438e-07	1.28001e-08	3.34257	18.4692	146.327	146.327	1.32236		3025.67	1.24778e-08	5.39167e-11	0.0107175	0.0107175	0.0511913	3025.72	3025.72	9.00062e-10	0.320013		1.19498e-05	0
					263	3	3	119.823	1.24092e-07	1.27633e-08	3.34257	26.6038	146.427	146.427	1.23926		3026.16	1.18604e-08	5.10126e-11	0.0107175	0.0107175	0.0511759	3026.21	3026.21	9.06258e-10	0.320013		1.18695e-05	0
					264	4	4	112.443	1.2049e-07	1.25842e-08	3.34257	34.0838	146.527	146.527	1.16293		3026.65	1.13159e-08	4.84885e-11	0.0107175	0.0107175	0.0511606	3026.7	3026.7	9.03797e-10	0.320013		1.16492e-05	0
					265	5	5	105.663	1.15811e-07	1.22741e-08	3.34257	40.9623	146.626	146.626	1.09281		3027.13	1.08254e-08	4.62626e-11	0.0107175	0.0107175	0.0511452	3027.19	3027.19	8.9126e-10	0.320013		1.13111e-05	0
					266	6	6	99.4361	1.10247e-07	1.18488e-08	3.34257	47.2882	146.724	146.724	1.02841		3027.62	1.03729e-08	4.42572e-11	0.0107175	0.0107175	0.0511298	3027.67	3027.67	8.69433e-10	0.320013		1.08718e-05	0
					267	7	7	93.7161	1.03997e-07	1.13269e-08	3.34257	53.1062	146.822	146.822	0.96925		3028.11	9.94573e-09	4.24075e-11	0.0107175	0.0107175	0.0511145	3028.16	3028.16	8.39446e-10	0.320013		1.03495e-05	0
					268	8	8	88.4623	9.72586e-08	1.07279e-08	3.34257	58.4576	146.92	146.92	0.914913		3028.6	9.53385e-09	4.0661e-11	0.0107175	0.0107175	0.0510991	3028.65	3028.65	8.026e-10	0.320013		9.76279e-06	0
					269	9	9	83.6368	9.02181e-08	1.00717e-08	3.34257	63.3803	147.017	147.017	0.865006		3029.08	9.12995e-09	3.89771e-11	0.0107175	0.0107175	0.0510837	3029.14	3029.14	7.60279e-10	0.320013		9.13021e-06	0
					270	10	10	79.2049	8.3046e-08	9.37721e-09	3.34257	67.9089	147.114	147.114	0.819168		3029.57	8.72897e-09	3.73258e-11	0.0107175	0.0107175	0.0510684	3029.62	3029.62	7.13885e-10	0.320013		8.46928e-06	0
					271	11	11	80.35	8.13604e-08	8.66232e-09	3.34257	66.86	147.21	147.21	0.831012		3030.06	8.32784e-09	3.56865e-11	0.0107175	0.0107175	0.0510531	3030.11	3030.11	6.64769e-10	0.320013		7.79599e-06	0
					272	12	12	81.4787	7.91745e-08	8.33531e-09	3.34257	65.8271	147.306	147.306	0.842686		3030.55	7.92512e-09	3.40466e-11	0.0107175	0.0107175	0.0510377	3030.6	3030.6	6.14188e-10	0.320013		7.63775e-06	0
					273	13	13	82.5913	7.70781e-08	8.08418e-09	3.34257	64.8099	147.401	147.401	0.854192		3031.04	7.54847e-09	3.24001e-11	0.0107175	0.0107175	0.0510224	3031.09	3031.09	5.91097e-10	0.320013		7.43256e-06	0
					274	14	14	83.6879	7.51469e-08	7.86132e-09	3.34257	63.8081	147.496	147.496	0.865533		3031.53	7.20011e-09	3.08603e-11	0.0107175	0.0107175	0.051007	3031.58	3031.58	5.73381e-10	0.320013		7.23575e-06	0
					275	15	15	84.7687	7.33811e-08	7.65848e-09	3.34257	62.8217	147.59	147.59	0.876712		3032.01	6.87856e-09	2.94361e-11	0.0107175	0.0107175	0.0509917	3032.06	3032.06	5.57664e-10	0.320013		7.05446e-06	0
					276	16	16	85.8341	7.17708e-08	7.47328e-09	3.34257	61.8502	147.684	147.684	0.887731		3032.5	6.58198e-09	2.81215e-11	0.0107175	0.0107175	0.0509764	3032.55	3032.55	5.43363e-10	0.320013		6.8887e-06	0
					277	17	17	86.8843	7.03054e-08	7.30431e-09	3.34257	60.8936	147.778	147.778	0.898592		3032.99	6.30856e-09	2.6909e-11	0.0107175	0.0107175	0.0509611	3033.04	3033.04	5.30308e-10	0.320013		6.73752e-06	0
					278	18	18	87.9194	6.89755e-08	7.15043e-09	3.34257	59.9515	147.871	147.871	0.909297		3033.48	6.05662e-09	2.57912e-11	0.0107175	0.0107175	0.0509458	3033.53	3033.53	5.18401e-10	0.320013		6.59996e-06	0
					279	19	19	88.9396	6.77725e-08	7.01062e-09	3.34257	59.0239	147.963	147.963	0.919849		3033.97	5.82461e-09	2.47612e-11	0.0107175	0.0107175	0.0509305	3034.02	3034.02	5.07562e-10	0.320013		6.47512e-06	0
					280	20	20	89.9453	6.66886e-08	6.88398e-09	3.34257	58.1103	148.056	148.056	0.93025		3034.46	5.61108e-09	2.38127e-11	0.0107175	0.0107175	0.0509152	3034.51	3034.51	4.97718e-10	0.320013		6.36219e-06	0
					281	21	21	90.9366	6.57169e-08	6.76967e-09	3.34257	57.2108	148.147	148.147	0.940503		3034.94	5.41472e-09	2.29397e-11	0.0107175	0.0107175	0.0508999	3035	3035	4.88806e-10	0.320013		6.26043e-06	0
					282	22	22	91.9137	6.48513e-08	6.66698e-09	3.34257	56.3249	148.239	148.239	0.950608		3035.43	5.23429e-09	2.2137e-11	0.0107175	0.0107175	0.0508846	3035.48	3035.48	4.80767e-10	0.320013		6.16922e-06	0
					283	23	23	92.8768	6.4086e-08	6.57524e-09	3.34257	55.4526	148.329	148.329	0.960569		3035.92	5.06868e-09	2.13993e-11	0.0107175	0.0107175	0.0508693	3035.97	3035.97	4.7355e-10	0.320013		6.08795e-06	0
					284	24	24	93.8262	6.34162e-08	6.49386e-09	3.34257	54.5936	148.42	148.42	0.970388		3036.41	4.91685e-09	2.07223e-11	0.0107175	0.0107175	0.050854	3036.46	3036.46	4.67109e-10	0.320013		6.01611e-06	0
					285	25	25	94.762	6.28375e-08	6.42232e-09	3.34257	53.7477	148.51	148.51	0.980067		3036.9	4.77785e-09	2.01016e-11	0.0107175	0.0107175	0.0508387	3036.95	3036.95	4.61402e-10	0.320013		5.95324e-06	0
					286	26	26	95.6844	6.23459e-08	6.36016e-09	3.34257	52.9147	148.599	148.599	0.989607		3037.39	4.65082e-09	1.95333e-11	0.0107175	0.0107175	0.0508234	3037.44	3037.44	4.56393e-10	0.320013		5.89891e-06	0
					287	27	1	90.293	5.78325e-08	6.30694e-09	3.34257	58.3952	148.688	148.688	0.933846		3037.88	4.53495e-09	1.9014e-11	0.0107175	0.0107175	0.0508082	3037.93	3037.93	4.52048e-10	0.320013		5.85276e-06	0
					288	28	2	85.3413	5.37295e-08	5.96767e-09	3.34257	63.4356	148.777	148.777	0.882634		3038.37	4.42953e-09	1.85403e-11	0.0107175	0.0107175	0.0507929	3038.42	3038.42	4.48338e-10	0.320013		5.42906e-06	0
					289	29	3	80.7935	4.95833e-08	5.57542e-09	3.34257	68.0715	148.865	148.865	0.835599		3038.86	4.31292e-09	1.81093e-11	0.0107175	0.0107175	0.0507776	3038.91	3038.91	4.24288e-10	0.320013		5.04389e-06	0
					290	30	4	76.6169	4.5427e-08	5.16483e-09	3.34257	72.3359	148.953	148.953	0.792403		3039.35	4.18274e-09	1.76326e-11	0.0107175	0.0107175	0.0507624	3039.4	3039.4	3.96464e-10	0.320013		4.65466e-06	0
					291	31	5	72.7813	4.13322e-08	4.74823e-09	3.34257	76.2588	149.04	149.04	0.752733		3039.84	4.03931e-09	1.71003e-11	0.0107175	0.0107175	0.0507471	3039.89	3039.89	3.67326e-10	0.320013		4.26449e-06	0
					292	32	6	69.2589	3.73621e-08	4.33431e-09	3.34257	79.8681	149.127	149.127	0.716304		3040.33	3.88382e-09	1.65139e-11	0.0107175	0.0107175	0.0507319	3040.38	3040.38	3.37752e-10	0.320013		3.88008e-06	0
					293	33	7	66.0243	3.35672e-08	3.93012e-09	3.34257	83.1891	149.213	149.213	0.68285		3040.82	3.71792e-09	1.58782e-11	0.0107175	0.0107175	0.0507166	3040.87	3040.87	3.08359e-10	0.320013		3.50739e-06	0
					294	34	8	63.0541	2.99852e-08	3.54131e-09	3.34257	86.2454	149.299	149.299	0.652131		3041.31	3.54357e-09	1.51999e-11	0.0107175	0.0107175	0.0507014	3041.36	3041.36	2.79648e-10	0.320013		3.15114e-06	0
					295	35	9	60.3268	2.66417e-08	3.1722e-09	3.34257	89.0583	149.385	149.385	0.623924		3041.8	3.36289e-09	1.44871e-11	0.0107175	0.0107175	0.0506862	3041.85	3041.85	2.52023e-10	0.320013		2.81488e-06	0
					296	36	10	57.8225	2.35523e-08	2.8259e-09	3.34257	91.6477	149.47	149.47	0.598024		3042.29	3.17804e-09	1.37484e-11	0.0107175	0.0107175	0.0506709	3042.34	3042.34	2.25791e-10	0.320013		2.50101e-06	0
					297	37	11	59.3309	2.22745e-08	2.50441e-09	3.34257	90.2242	149.555	149.555	0.613624		3042.78	2.99114e-09	1.29927e-11	0.0107175	0.0107175	0.0506557	3042.83	3042.83	2.01175e-10	0.320013		2.21099e-06	0
					298	38	12	60.8169	2.09654e-08	2.32008e-09	3.34257	88.8225	149.639	149.639	0.628993		3043.27	2.80421e-09	1.22286e-11	0.0107175	0.0107175	0.0506405	3043.32	3043.32	1.78316e-10	0.320013		2.09103e-06	0
					299	39	13	62.2811	1.97542e-08	2.17302e-09	3.34257	87.4422	149.723	149.723	0.644136		3043.76	2.627e-09	1.14643e-11	0.0107175	0.0107175	0.0506253	3043.81	3043.81	1.65218e-10	0.320013		1.96814e-06	0
					300	40	14	63.7236	1.86533e-08	2.04372e-09	3.34257	86.0832	149.807	149.807	0.659055		3044.25	2.46099e-09	1.07399e-11	0.0107175	0.0107175	0.0506101	3044.3	3044.3	1.54771e-10	0.320013		1.85444e-06	0
					301	41	15	65.1449	1.76549e-08	1.92746e-09	3.34257	84.745	149.89	149.89	0.673755		3044.74	2.30606e-09	1.00612e-11	0.0107175	0.0107175	0.0505948	3044.79	3044.79	1.45585e-10	0.320013		1.75109e-06	0
					302	42	16	66.5453	1.67487e-08	1.8223e-09	3.34257	83.4273	149.973	149.973	0.688238		3045.23	2.16179e-09	9.42777e-12	0.0107175	0.0107175	0.0505796	3045.28	3045.28	1.37325e-10	0.320013		1.65736e-06	0
					303	43	17	67.9249	1.59252e-08	1.72697e-09	3.34257	82.1299	150.055	150.055	0.702507		3045.72	2.02767e-09	8.83797e-12	0.0107175	0.0107175	0.0505644	3045.77	3045.77	1.29854e-10	0.320013		1.57229e-06	0
					304	44	18	69.2843	1.5176e-08	1.64041e-09	3.34257	80.8524	150.137	150.137	0.716566		3046.21	1.90315e-09	8.28964e-12	0.0107175	0.0107175	0.0505492	3046.26	3046.26	1.23081e-10	0.320013		1.49499e-06	0
					305	45	19	70.6236	1.44935e-08	1.56169e-09	3.34257	79.5946	150.218	150.218	0.730417		3046.7	1.78769e-09	7.78058e-12	0.0107175	0.0107175	0.0505341	3046.75	3046.75	1.1693e-10	0.320013		1.42465e-06	0
					306	46	20	71.9432	1.38712e-08	1.49003e-09	3.34257	78.356	150.299	150.299	0.744065		3047.19	1.68073e-09	7.30853e-12	0.0107175	0.0107175	0.0505189	3047.24	3047.24	1.11337e-10	0.320013		1.36059e-06	0
					307	47	21	73.2433	1.33033e-08	1.42473e-09	3.34257	77.1365	150.38	150.38	0.757511		3047.68	1.58174e-09	6.87126e-12	0.0107175	0.0107175	0.0505037	3047.73	3047.73	1.06246e-10	0.320013		1.30217e-06	0
					308	48	22	74.5243	1.27847e-08	1.36515e-09	3.34257	75.9358	150.46	150.46	0.77076		3048.17	1.4902e-09	6.46657e-12	0.0107175	0.0107175	0.0504885	3048.22	3048.22	1.01605e-10	0.320013		1.24886e-06	0
					309	49	23	75.7864	1.23108e-08	1.31077e-09	3.34257	74.7535	150.54	150.54	0.783813		3048.66	1.4056e-09	6.09233e-12	0.0107175	0.0107175	0.0504733	3048.71	3048.71	9.73724e-11	0.320013		1.20017e-06	0
					310	50	24	77.0299	1.18776e-08	1.26108e-09	3.34257	73.5894	150.619	150.619	0.796674		3049.15	1.32747e-09	5.74648e-12	0.0107175	0.0107175	0.0504582	3049.2	3049.2	9.35083e-11	0.320013		1.15568e-06	0
					311	51	25	78.2551	1.14815e-08	1.21568e-09	3.34257	72.4432	150.698	150.698	0.809345		3049.64	1.25535e-09	5.42706e-12	0.0107175	0.0107175	0.050443	3049.69	3049.69	8.99785e-11	0.320013		1.11501e-06	0
					312	52	26	79.4622	1.11194e-08	1.17417e-09	3.34257	71.3147	150.777	150.777	0.82183		3050.13	1.18881e-09	5.13222e-12	0.0107175	0.0107175	0.0504279	3050.19	3050.19	8.67529e-11	0.320013		1.07783e-06	0
					313	1	1	140.927	1.14704e-08	1.13623e-09	3.34257	9.92851	150.855	150.855	1.45752		3050.63	1.12745e-09	4.86019e-12	0.0107175	0.0107175	0.0504127	3050.68	3050.68	8.38044e-11	0.320013		1.04384e-06	0
					314	2	2	131.879	1.14524e-08	1.15048e-09	3.34257	19.0537	150.933	150.933	1.36395		3051.12	1.07089e-09	4.60933e-12	0.0107175	0.0107175	0.0503976	3051.17	3051.17	8.11092e-11	0.320013		1.07679e-06	0
					315	3	3	123.57	1.12968e-08	1.1533e-09	3.34257	27.4408	151.01	151.01	1.27801		3051.61	1.02226e-09	4.37808e-12	0.0107175	0.0107175	0.0503824	3051.66	3051.66	8.21401e-11	0.320013		1.0751e-06	0
					316	4	4	115.938	1.10225e-08	1.14293e-09	3.34257	35.1499	151.087	151.087	1.19907		3052.1	9.79787e-10	4.17929e-12	0.0107175	0.0107175	0.0503673	3052.15	3052.15	8.23542e-11	0.320013		1.06049e-06	0
					317	5	5	108.928	1.06443e-08	1.12026e-09	3.34257	42.2362	151.164	151.164	1.12658		3052.59	9.41772e-10	4.00565e-12	0.0107175	0.0107175	0.0503521	3052.64	3052.64	8.16274e-11	0.320013		1.03474e-06	0
					318	6	6	102.49	1.01789e-08	1.08659e-09	3.34257	48.7503	151.24	151.24	1.05999		3053.08	9.06793e-10	3.85024e-12	0.0107175	0.0107175	0.050337	3053.13	3053.13	8.0021e-11	0.320013		9.99243e-07	0
					319	7	7	96.5775	9.64378e-09	1.04348e-09	3.34257	54.7388	151.316	151.316	0.998843		3053.58	8.73692e-10	3.70723e-12	0.0107175	0.0107175	0.0503219	3053.63	3053.63	7.76282e-11	0.320013		9.55548e-07	0
					320	8	8	91.1474	9.05685e-09	9.92659e-10	3.34257	60.2443	151.392	151.392	0.942683		3054.07	8.41566e-10	3.57191e-12	0.0107175	0.0107175	0.0503068	3054.12	3054.12	7.45605e-11	0.320013		9.05316e-07	0
					321	9	9	86.1606	8.43528e-09	9.35895e-10	3.34257	65.3062	151.467	151.467	0.891108		3054.56	8.09743e-10	3.44057e-12	0.0107175	0.0107175	0.0502917	3054.61	3054.61	7.09405e-11	0.320013		8.50217e-07	0
					322	10	10	81.581	7.79501e-09	8.74934e-10	3.34257	69.9606	151.542	151.542	0.843743		3055.05	7.77759e-10	3.31046e-12	0.0107175	0.0107175	0.0502765	3055.1	3055.1	6.68947e-11	0.320013		7.91867e-07	0
					323	11	11	82.7474	7.66361e-09	8.11423e-10	3.34257	68.8686	151.616	151.616	0.855806		3055.54	7.45334e-10	3.1797e-12	0.0107175	0.0107175	0.0502614	3055.59	3055.59	6.25475e-11	0.320013		7.31762e-07	0
					324	12	12	83.8965	7.4832e-09	7.837e-10	3.34257	67.7934	151.69	151.69	0.867691		3056.04	7.12338e-10	3.04714e-12	0.0107175	0.0107175	0.0502463	3056.09	3056.09	5.80165e-11	0.320013		7.19426e-07	0
					325	13	13	85.0287	7.31018e-09	7.62766e-10	3.34257	66.7348	151.763	151.763	0.879401		3056.53	6.81397e-10	2.91224e-12	0.0107175	0.0107175	0.0502312	3056.58	3056.58	5.60433e-11	0.320013		7.0249e-07	0
					326	14	14	86.1441	7.15174e-09	7.44317e-10	3.34257	65.6925	151.837	151.837	0.890937		3057.02	6.52747e-10	2.78575e-12	0.0107175	0.0107175	0.0502161	3057.07	3057.07	5.45551e-11	0.320013		6.86248e-07	0
					327	15	15	87.2431	7.00798e-09	7.27631e-10	3.34257	64.6664	151.909	151.909	0.902303		3057.51	6.26284e-10	2.66861e-12	0.0107175	0.0107175	0.0502011	3057.56	3057.56	5.32442e-11	0.320013		6.71374e-07	0
					328	16	16	88.3258	6.87809e-09	7.12506e-10	3.34257	63.6561	151.982	151.982	0.913501		3058	6.01867e-10	2.56043e-12	0.0107175	0.0107175	0.050186	3058.05	3058.05	5.20589e-11	0.320013		6.57879e-07	0
					329	17	17	89.3926	6.76121e-09	6.98827e-10	3.34257	62.6614	152.054	152.054	0.924534		3058.5	5.79358e-10	2.46061e-12	0.0107175	0.0107175	0.0501709	3058.55	3058.55	5.0985e-11	0.320013		6.45685e-07	0
					330	18	18	90.4436	6.65653e-09	6.86496e-10	3.34257	61.6821	152.126	152.126	0.935404		3058.99	5.58626e-10	2.36858e-12	0.0107175	0.0107175	0.0501558	3059.04	3059.04	5.00142e-11	0.320013		6.34712e-07	0
					331	19	19	91.4791	6.56336e-09	6.75431e-10	3.34257	60.718	152.197	152.197	0.946113		3059.48	5.39552e-10	2.28383e-12	0.0107175	0.0107175	0.0501407	3059.53	3059.53	4.91396e-11	0.320013		6.24886e-07	0
					332	20	20	92.4993	6.48107e-09	6.65556e-10	3.34257	59.7687	152.268	152.268	0.956665		3059.98	5.22023e-10	2.20585e-12	0.0107175	0.0107175	0.0501257	3060.03	3060.03	4.83554e-11	0.320013		6.1614e-07	0
					333	21	21	93.5045	6.40909e-09	6.56805e-10	3.34257	58.8342	152.339	152.339	0.967061		3060.47	5.05934e-10	2.13418e-12	0.0107175	0.0107175	0.0501106	3060.52	3060.52	4.76561e-11	0.320013		6.08414e-07	0
					334	22	22	94.4948	6.34691e-09	6.49116e-10	3.34257	57.9141	152.409	152.409	0.977303		3060.96	4.91192e-10	2.06841e-12	0.0107175	0.0107175	0.0500956	3061.01	3061.01	4.7037e-11	0.320013		6.01657e-07	0
					335	23	23	95.4706	6.2941e-09	6.42439e-10	3.34257	57.0082	152.479	152.479	0.987395		3061.45	4.77706e-10	2.00814e-12	0.0107175	0.0107175	0.0500805	3061.5	3061.5	4.64939e-11	0.320013		5.9582e-07	0
					336	24	24	96.4319	6.25026e-09	6.36724e-10	3.34257	56.1164	152.548	152.548	0.997338		3061.95	4.65396e-10	1.95301e-12	0.0107175	0.0107175	0.0500655	3062	3062	4.6023e-11	0.320013		5.90863e-07	0
					337	25	25	97.3791	6.21505e-09	6.3193e-10	3.34257	55.2383	152.617	152.617	1.00713		3062.44	4.54187e-10	1.90268e-12	0.0107175	0.0107175	0.0500504	3062.49	3062.49	4.5621e-11	0.320013		5.86747e-07	0
					338	26	26	98.3124	6.18816e-09	6.28021e-10	3.34257	54.3739	152.686	152.686	1.01679		3062.93	4.44011e-10	1.85686e-12	0.0107175	0.0107175	0.0500354	3062.98	3062.98	4.52848e-11	0.320013		5.83441e-07	0
					339	27	1	92.7581	5.76186e-09	6.24964e-10	3.34257	59.9966	152.755	152.755	0.959341		3063.43	4.34805e-10	1.81526e-12	0.0107175	0.0107175	0.0500203	3063.48	3063.48	4.50119e-11	0.320013		5.80917e-07	0
					340	28	2	87.6574	5.37304e-09	5.93486e-10	3.34257	65.1655	152.823	152.823	0.906588		3063.92	4.26511e-10	1.77762e-12	0.0107175	0.0107175	0.0500053	3063.97	3063.97	4.48e-11	0.320013		5.40898e-07	0
					341	29	3	82.9732	4.97608e-09	5.56515e-10	3.34257	69.9173	152.891	152.891	0.858142		3064.41	4.1698e-10	1.74371e-12	0.0107175	0.0107175	0.0499903	3064.46	3064.46	4.25504e-11	0.320013		5.04397e-07	0
					342	30	4	78.6718	4.57459e-09	5.17378e-10	3.34257	74.2862	152.958	152.958	0.813655		3064.91	4.05968e-10	1.70474e-12	0.0107175	0.0107175	0.0499753	3064.96	3064.96	3.99062e-11	0.320013		4.67133e-07	0
					343	31	5	74.7218	4.17598e-09	4.77293e-10	3.34257	78.3032	153.025	153.025	0.772803		3065.4	3.93501e-10	1.65972e-12	0.0107175	0.0107175	0.0499602	3065.45	3065.45	3.71058e-11	0.320013		4.29443e-07	0
					344	32	6	71.0947	3.78689e-09	4.37141e-10	3.34257	81.997	153.092	153.092	0.73529		3065.89	3.79687e-10	1.60875e-12	0.0107175	0.0107175	0.0499452	3065.94	3065.94	3.42364e-11	0.320013		3.92022e-07	0
					345	33	7	67.7641	3.41271e-09	3.97654e-10	3.34257	85.3939	153.158	153.158	0.700844		3066.39	3.64685e-10	1.55227e-12	0.0107175	0.0107175	0.0499302	3066.44	3066.44	3.13613e-11	0.320013		3.55496e-07	0
					346	34	8	64.706	3.05758e-09	3.59428e-10	3.34257	88.518	153.224	153.224	0.669215		3066.88	3.48686e-10	1.49094e-12	0.0107175	0.0107175	0.0499152	3066.93	3066.93	2.8533e-11	0.320013		3.20371e-07	0
					347	35	9	61.898	2.72445e-09	3.22933e-10	3.34257	91.3916	153.29	153.29	0.640174		3067.38	3.31902e-10	1.42553e-12	0.0107175	0.0107175	0.0499002	3067.43	3067.43	2.57944e-11	0.320013		2.87033e-07	0
					348	36	10	59.3198	2.41521e-09	2.88516e-10	3.34257	94.0351	153.355	153.355	0.61351		3067.87	3.14553e-10	1.35691e-12	0.0107175	0.0107175	0.0498852	3067.92	3067.92	2.31791e-11	0.320013		2.55759e-07	0
					349	37	11	60.8589	2.28987e-09	2.56411e-10	3.34257	92.5609	153.42	153.42	0.629428		3068.36	2.96854e-10	1.28598e-12	0.0107175	0.0107175	0.0498702	3068.41	3068.41	2.0712e-11	0.320013		2.26729e-07	0
					350	38	12	62.3748	2.16054e-09	2.38171e-10	3.34257	91.1097	153.484	153.484	0.645105		3068.86	2.79016e-10	1.21362e-12	0.0107175	0.0107175	0.0498553	3068.91	3068.91	1.84102e-11	0.320013		2.14963e-07	0
					351	39	13	63.8678	2.04074e-09	2.23636e-10	3.34257	89.681	153.549	153.549	0.660546		3069.35	2.62048e-10	1.14069e-12	0.0107175	0.0107175	0.0498403	3069.4	3069.4	1.71034e-11	0.320013		2.02822e-07	0
					352	40	14	65.3382	1.93182e-09	2.10853e-10	3.34257	88.2744	153.613	153.613	0.675754		3069.85	2.46112e-10	1.07132e-12	0.0107175	0.0107175	0.0498253	3069.9	3069.9	1.60622e-11	0.320013		1.91576e-07	0
					353	41	15	66.7865	1.83303e-09	1.99355e-10	3.34257	86.8898	153.676	153.676	0.690733		3070.34	2.31205e-10	1.00617e-12	0.0107175	0.0107175	0.0498103	3070.39	3070.39	1.51465e-11	0.320013		1.81351e-07	0
					354	42	16	68.2129	1.74337e-09	1.88954e-10	3.34257	85.5266	153.74	153.74	0.705486		3070.84	2.17296e-10	9.45228e-13	0.0107175	0.0107175	0.0497954	3070.89	3070.89	1.43228e-11	0.320013		1.72077e-07	0
					355	43	17	69.6178	1.66192e-09	1.79524e-10	3.34257	84.1847	153.802	153.802	0.720016		3071.33	2.04339e-10	8.88361e-13	0.0107175	0.0107175	0.0497804	3071.38	3071.38	1.35777e-11	0.320013		1.6366e-07	0
					356	44	18	71.0015	1.58783e-09	1.70962e-10	3.34257	82.8635	153.865	153.865	0.734326		3071.83	1.9229e-10	8.35393e-13	0.0107175	0.0107175	0.0497654	3071.88	3071.88	1.29022e-11	0.320013		1.56013e-07	0
					357	45	19	72.3644	1.52038e-09	1.6318e-10	3.34257	81.563	153.927	153.927	0.748421		3072.32	1.81098e-10	7.86131e-13	0.0107175	0.0107175	0.0497505	3072.37	3072.37	1.22889e-11	0.320013		1.49058e-07	0
					358	46	20	73.7067	1.45892e-09	1.56098e-10	3.34257	80.2826	153.989	153.989	0.762304		3072.82	1.70715e-10	7.40376e-13	0.0107175	0.0107175	0.0497355	3072.87	3072.87	1.17314e-11	0.320013		1.42726e-07	0
					359	47	21	75.0287	1.40289e-09	1.49648e-10	3.34257	79.0222	154.051	154.051	0.775977		3073.31	1.61093e-10	6.9793e-13	0.0107175	0.0107175	0.0497206	3073.36	3073.36	1.1224e-11	0.320013		1.36957e-07	0
					360	48	22	76.3308	1.35178e-09	1.43769e-10	3.34257	77.7814	154.112	154.112	0.789444		3073.81	1.52184e-10	6.58592e-13	0.0107175	0.0107175	0.0497057	3073.86	3073.86	1.0762e-11	0.320013		1.31697e-07	0
					361	49	23	77.6133	1.30515e-09	1.38408e-10	3.34257	76.5599	154.173	154.173	0.802708		3074.3	1.43942e-10	6.2217e-13	0.0107175	0.0107175	0.0496907	3074.35	3074.35	1.03409e-11	0.320013		1.26899e-07	0
					362	50	24	78.8764	1.26261e-09	1.33518e-10	3.34257	75.3574	154.234	154.234	0.815772		3074.8	1.36322e-10	5.88473e-13	0.0107175	0.0107175	0.0496758	3074.85	3074.85	9.95691e-12	0.320013		1.22522e-07	0
					363	51	25	80.1205	1.2238e-09	1.29057e-10	3.34257	74.1736	154.294	154.294	0.828639		3075.29	1.29282e-10	5.57321e-13	0.0107175	0.0107175	0.0496609	3075.34	3075.34	9.60667e-12	0.320013		1.18529e-07	0
					364	52	26	81.3459	1.18842e-09	1.24987e-10	3.34257	73.0082	154.354	154.354	0.841312		3075.79	1.22783e-10	5.28541e-13	0.0107175	0.0107175	0.0496459	3075.84	3075.84	9.28716e-12	0.320013		1.14885e-07	0
					365	1	1	144.25	1.23204e-09	1.21276e-10	3.34257	10.1641	154.414	154.414	1.49189		3076.28	1.16785e-10	5.01969e-13	0.0107175	0.0107175	0.049631	3076.33	3076.33	8.99573e-12	0.320013		1.11564e-07	0
					366	2	2	134.97	1.23492e-09	1.23337e-10	3.34257	19.503	154.473	154.473	1.39592		3076.78	1.11255e-10	4.77451e-13	0.0107175	0.0107175	0.0496161	3076.83	3076.83	8.73002e-12	0.320013		1.15659e-07	0
					367	3	3	126.448	1.22282e-09	1.24138e-10	3.34257	28.0841	154.532	154.532	1.30778		3077.27	1.06549e-10	4.5484e-13	0.0107175	0.0107175	0.0496012	3077.32	3077.32	8.87985e-12	0.320013		1.15929e-07	0
					368	4	4	118.622	1.19754e-09	1.23499e-10	3.34257	35.9691	154.591	154.591	1.22683		3077.77	1.02477e-10	4.35604e-13	0.0107175	0.0107175	0.0495863	3077.82	3077.82	8.93892e-12	0.320013		1.14792e-07	0
					369	5	5	111.435	1.16057e-09	1.215e-10	3.34257	43.2147	154.649	154.649	1.1525		3078.26	9.88582e-11	4.18957e-13	0.0107175	0.0107175	0.0495714	3078.31	3078.31	8.89435e-12	0.320013		1.1242e-07	0
					370	6	6	104.834	1.11363e-09	1.18272e-10	3.34257	49.8731	154.707	154.707	1.08424		3078.76	9.55384e-11	4.04161e-13	0.0107175	0.0107175	0.0495565	3078.81	3078.81	8.75184e-12	0.320013		1.08949e-07	0
					371	7	7	98.7733	1.05858e-09	1.13973e-10	3.34257	55.992	154.765	154.765	1.02155		3079.26	9.23928e-11	3.90589e-13	0.0107175	0.0107175	0.0495416	3079.31	3079.31	8.52065e-12	0.320013		1.04543e-07	0
					372	8	8	93.2073	9.97319e-10	1.08784e-10	3.34257	61.6154	154.823	154.823	0.963987		3079.75	8.9323e-11	3.77729e-13	0.0107175	0.0107175	0.0495267	3079.8	3079.8	8.21229e-12	0.320013		9.9375e-08	0
					373	9	9	88.0961	9.31722e-10	1.02894e-10	3.34257	66.7838	154.88	154.88	0.911126		3080.25	8.62554e-11	3.65179e-13	0.0107175	0.0107175	0.0495118	3080.3	3080.3	7.83966e-12	0.320013		9.36238e-08	0
					374	10	10	83.4027	8.63547e-10	9.64897e-11	3.34257	71.5341	154.937	154.937	0.862584		3080.74	8.31391e-11	3.52638e-13	0.0107175	0.0107175	0.049497	3080.79	3080.79	7.41634e-12	0.320013		8.7466e-08	0
					375	11	11	84.5848	8.51248e-10	8.97531e-11	3.34257	70.4086	154.993	154.993	0.87481		3081.24	7.99428e-11	3.39897e-13	0.0107175	0.0107175	0.0494821	3081.29	3081.29	6.95588e-12	0.320013		8.1066e-08	0
					376	12	12	85.7491	8.33361e-10	8.69309e-11	3.34257	69.3005	155.05	155.05	0.886852		3081.74	7.66523e-11	3.26829e-13	0.0107175	0.0107175	0.0494672	3081.79	3081.79	6.47129e-12	0.320013		7.99113e-08	0
					377	13	13	86.8958	8.1622e-10	8.48346e-11	3.34257	68.2098	155.106	155.106	0.898711		3082.23	7.3561e-11	3.13376e-13	0.0107175	0.0107175	0.0494524	3082.28	3082.28	6.26882e-12	0.320013		7.8232e-08	0
					378	14	14	88.0252	8.00626e-10	8.30008e-11	3.34257	67.1361	155.161	155.161	0.910391		3082.73	7.06971e-11	3.00739e-13	0.0107175	0.0107175	0.0494375	3082.78	3082.78	6.11863e-12	0.320013		7.6623e-08	0
					379	15	15	89.1375	7.86599e-10	8.13535e-11	3.34257	66.0792	155.217	155.217	0.921895		3083.23	6.80516e-11	2.8903e-13	0.0107175	0.0107175	0.0494226	3083.28	3083.28	5.98733e-12	0.320013		7.51592e-08	0
					380	16	16	90.233	7.74058e-10	7.98725e-11	3.34257	65.0388	155.272	155.272	0.933225		3083.72	6.56112e-11	2.78215e-13	0.0107175	0.0107175	0.0494078	3083.77	3083.77	5.86945e-12	0.320013		7.38424e-08	0
					381	17	17	91.3119	7.62915e-10	7.85459e-11	3.34257	64.0146	155.326	155.326	0.944384		3084.22	6.3363e-11	2.68238e-13	0.0107175	0.0107175	0.0493929	3084.27	3084.27	5.76353e-12	0.320013		7.26649e-08	0
					382	18	18	92.3746	7.53093e-10	7.73642e-11	3.34257	63.0064	155.381	155.381	0.955375		3084.72	6.12944e-11	2.59046e-13	0.0107175	0.0107175	0.0493781	3084.77	3084.77	5.66871e-12	0.320013		7.16194e-08	0
					383	19	19	93.4212	7.44522e-10	7.63189e-11	3.34257	62.014	155.435	155.435	0.966199		3085.21	5.9394e-11	2.5059e-13	0.0107175	0.0107175	0.0493633	3085.26	3085.26	5.58433e-12	0.320013		7.06969e-08	0
					384	20	20	94.452	7.37138e-10	7.54027e-11	3.34257	61.037	155.489	155.489	0.97686		3085.71	5.76512e-11	2.42821e-13	0.0107175	0.0107175	0.0493484	3085.76	3085.76	5.50977e-12	0.320013		6.98924e-08	0
					385	21	21	95.4673	7.30888e-10	7.46089e-11	3.34257	60.0754	155.543	155.543	0.987361		3086.21	5.60559e-11	2.35695e-13	0.0107175	0.0107175	0.0493336	3086.26	3086.26	5.4445e-12	0.320013		6.91995e-08	0
					386	22	22	96.4672	7.25722e-10	7.39317e-11	3.34257	59.1287	155.596	155.596	0.997702		3086.7	5.45989e-11	2.29173e-13	0.0107175	0.0107175	0.0493188	3086.75	3086.75	5.38805e-12	0.320013		6.86128e-08	0
					387	23	23	97.452	7.21598e-10	7.33659e-11	3.34257	58.1969	155.649	155.649	1.00789		3087.2	5.32718e-11	2.23217e-13	0.0107175	0.0107175	0.049304	3087.25	3087.25	5.34e-12	0.320013		6.81278e-08	0
					388	24	24	98.422	7.18479e-10	7.29069e-11	3.34257	57.2797	155.702	155.702	1.01792		3087.7	5.20668e-11	2.17792e-13	0.0107175	0.0107175	0.0492891	3087.75	3087.75	5.29999e-12	0.320013		6.77403e-08	0
					389	25	25	99.3774	7.16332e-10	7.25507e-11	3.34257	56.3768	155.754	155.754	1.0278		3088.2	5.09766e-11	2.12865e-13	0.0107175	0.0107175	0.0492743	3088.24	3088.24	5.26768e-12	0.320013		6.74476e-08	0
					390	26	26	100.318	7.15132e-10	7.22941e-11	3.34257	55.488	155.806	155.806	1.03753		3088.69	4.99946e-11	2.08408e-13	0.0107175	0.0107175	0.0492595	3088.74	3088.74	5.24279e-12	0.320013		6.7246e-08	0
					391	27	1	94.6392	6.67763e-10	7.21339e-11	3.34257	61.219	155.858	155.858	0.978797		3089.19	4.91148e-11	2.04394e-13	0.0107175	0.0107175	0.0492447	3089.24	3089.24	5.22508e-12	0.320013		6.71333e-08	0
					392	28	2	89.4243	6.24454e-10	6.8688e-11	3.34257	66.4855	155.91	155.91	0.924862		3089.69	4.83317e-11	2.00797e-13	0.0107175	0.0107175	0.0492299	3089.74	3089.74	5.21434e-12	0.320013		6.26868e-08	0
					393	29	3	84.6356	5.79873e-10	6.45877e-11	3.34257	71.3255	155.961	155.961	0.875336		3090.19	4.7396e-11	1.97596e-13	0.0107175	0.0107175	0.0492151	3090.23	3090.23	4.96605e-12	0.320013		5.86213e-08	0
					394	30	4	80.2385	5.34464e-10	6.02078e-11	3.34257	75.7736	156.012	156.012	0.829859		3090.68	4.62788e-11	1.9377e-13	0.0107175	0.0107175	0.0492004	3090.73	3090.73	4.67036e-12	0.320013		5.44361e-08	0
					395	31	5	76.201	4.89107e-10	5.5688e-11	3.34257	79.862	156.063	156.063	0.788101		3091.18	4.4982e-11	1.89202e-13	0.0107175	0.0107175	0.0491856	3091.23	3091.23	4.35434e-12	0.320013		5.01731e-08	0
					396	32	6	72.4936	4.44601e-10	5.11317e-11	3.34257	83.6198	156.113	156.113	0.749758		3091.68	4.35174e-11	1.839e-13	0.0107175	0.0107175	0.0491708	3091.73	3091.73	4.02811e-12	0.320013		4.59153e-08	0
					397	33	7	69.0896	4.016e-10	4.6626e-11	3.34257	87.074	156.164	156.164	0.714552		3092.18	4.19026e-11	1.77912e-13	0.0107175	0.0107175	0.049156	3092.23	3092.23	3.69914e-12	0.320013		4.17372e-08	0
					398	34	8	65.9641	3.60615e-10	4.22428e-11	3.34257	90.2495	156.214	156.214	0.682227		3092.67	4.01595e-11	1.7131e-13	0.0107175	0.0107175	0.0491412	3092.72	3092.72	3.37371e-12	0.320013		3.77007e-08	0
					399	35	9	63.0944	3.2202e-10	3.80397e-11	3.34257	93.1688	156.263	156.263	0.652548		3093.17	3.83127e-11	1.64184e-13	0.0107175	0.0107175	0.0491265	3093.22	3093.22	3.05705e-12	0.320013		3.3853e-08	0
					400	36	10	60.4597	2.86066e-10	3.40599e-11	3.34257	95.8529	156.313	156.313	0.625298		3093.67	3.63877e-11	1.56633e-13	0.0107175	0.0107175	0.0491117	3093.72	3093.72	2.75332e-12	0.320013		3.02296e-08	0
					401	37	11	62.0219	2.71732e-10	3.0334e-11	3.34257	94.3398	156.362	156.362	0.641455		3094.17	3.441e-11	1.48763e-13	0.0107175	0.0107175	0.049097	3094.22	3094.22	2.46566e-12	0.320013		2.68547e-08	0
					402	38	12	63.5602	2.56855e-10	2.82328e-11	3.34257	92.8504	156.411	156.411	0.657365		3094.67	3.24045e-11	1.40677e-13	0.0107175	0.0107175	0.0490822	3094.72	3094.72	2.19629e-12	0.320013		2.55088e-08	0
					403	39	13	65.0748	2.43064e-10	2.65603e-11	3.34257	91.3844	156.459	156.459	0.67303		3095.17	3.0492e-11	1.32478e-13	0.0107175	0.0107175	0.0490675	3095.22	3095.22	2.04449e-12	0.320013		2.41124e-08	0
					404	40	14	66.5662	2.30524e-10	2.5089e-11	3.34257	89.9413	156.508	156.508	0.688454		3095.66	2.86923e-11	1.24659e-13	0.0107175	0.0107175	0.0490527	3095.71	3095.71	1.92368e-12	0.320013		2.28177e-08	0
					405	41	15	68.0347	2.19151e-10	2.37656e-11	3.34257	88.5209	156.556	156.556	0.703642		3096.16	2.70061e-11	1.17302e-13	0.0107175	0.0107175	0.049038	3096.21	3096.21	1.81741e-12	0.320013		2.16403e-08	0
					406	42	16	69.4806	2.08832e-10	2.25684e-11	3.34257	87.1227	156.603	156.603	0.718597		3096.66	2.54302e-11	1.10408e-13	0.0107175	0.0107175	0.0490232	3096.71	3096.71	1.72182e-12	0.320013		2.05732e-08	0
					407	43	17	70.9044	1.9946e-10	2.14832e-11	3.34257	85.7465	156.651	156.651	0.733322		3097.16	2.39603e-11	1.03965e-13	0.0107175	0.0107175	0.0490085	3097.21	3097.21	1.63535e-12	0.320013		1.96043e-08	0
					408	44	18	72.3063	1.9094e-10	2.04982e-11	3.34257	84.3919	156.698	156.698	0.747821		3097.66	2.25914e-11	9.79559e-14	0.0107175	0.0107175	0.0489938	3097.71	3097.71	1.55697e-12	0.320013		1.87243e-08	0
					409	45	19	73.6867	1.83188e-10	1.96032e-11	3.34257	83.0585	156.745	156.745	0.762098		3098.16	2.13186e-11	9.23597e-14	0.0107175	0.0107175	0.0489791	3098.21	3098.21	1.48582e-12	0.320013		1.79244e-08	0
					410	46	20	75.0459	1.76131e-10	1.87893e-11	3.34257	81.746	156.792	156.792	0.776155		3098.66	2.01366e-11	8.71561e-14	0.0107175	0.0107175	0.0489643	3098.71	3098.71	1.42117e-12	0.320013		1.71972e-08	0
					411	47	21	76.3843	1.69704e-10	1.80485e-11	3.34257	80.4541	156.838	156.838	0.789997		3099.16	1.90401e-11	8.23236e-14	0.0107175	0.0107175	0.0489496	3099.21	3099.21	1.36238e-12	0.320013		1.65344e-08	0
					412	48	22	77.7021	1.63849e-10	1.7374e-11	3.34257	79.1826	156.885	156.885	0.803627		3099.66	1.80239e-11	7.78409e-14	0.0107175	0.0107175	0.0489349	3099.7	3099.7	1.30888e-12	0.320013		1.59309e-08	0
					413	49	23	78.9998	1.58515e-10	1.67596e-11	3.34257	77.9309	156.931	156.931	0.817047		3100.15	1.70832e-11	7.36868e-14	0.0107175	0.0107175	0.0489202	3100.2	3100.2	1.26017e-12	0.320013		1.53814e-08	0
					414	50	24	80.2775	1.53658e-10	1.62e-11	3.34257	76.6989	156.976	156.976	0.830262		3100.65	1.6213e-11	6.98408e-14	0.0107175	0.0107175	0.0489055	3100.7	3100.7	1.2158e-12	0.320013		1.48807e-08	0
					415	51	25	81.5356	1.49238e-10	1.56903e-11	3.34257	75.4863	157.022	157.022	0.843274		3101.15	1.54086e-11	6.62831e-14	0.0107175	0.0107175	0.0488908	3101.2	3101.2	1.17539e-12	0.320013		1.44247e-08	0
					416	52	26	82.7744	1.45219e-10	1.52263e-11	3.34257	74.2927	157.067	157.067	0.856086		3101.65	1.46656e-11	6.29946e-14	0.0107175	0.0107175	0.0488761	3101.7	3101.7	1.1386e-12	0.320013		1.401e-08	0
					417	1	1	146.769	1.51111e-10	1.48043e-11	3.34257	10.3427	157.112	157.112	1.51795		3102.15	1.39799e-11	5.99572e-14	0.0107175	0.0107175	0.0488614	3102.2	3102.2	1.10511e-12	0.320013		1.36324e-08	0
					418	2	2	137.313	1.51908e-10	1.51057e-11	3.34257	19.8438	157.157	157.157	1.42015		3102.65	1.33475e-11	5.71538e-14	0.0107175	0.0107175	0.0488468	3102.7	3102.7	1.07465e-12	0.320013		1.41854e-08	0
					419	3	3	128.63	1.50851e-10	1.52497e-11	3.34257	28.5718	157.201	157.201	1.33034		3103.15	1.28143e-11	5.45683e-14	0.0107175	0.0107175	0.0488321	3103.2	3103.2	1.09671e-12	0.320013		1.42603e-08	0
					420	4	4	120.656	1.48142e-10	1.52152e-11	3.34257	36.59	157.246	157.246	1.24787		3103.65	1.23569e-11	5.23886e-14	0.0107175	0.0107175	0.0488174	3103.7	3103.7	1.10734e-12	0.320013		1.4161e-08	0
					421	5	5	113.333	1.43953e-10	1.50109e-11	3.34257	43.9562	157.29	157.29	1.17214		3104.15	1.1953e-11	5.05186e-14	0.0107175	0.0107175	0.0488027	3104.2	3104.2	1.10501e-12	0.320013		1.39072e-08	0
					422	6	6	106.61	1.38486e-10	1.46513e-11	3.34257	50.7236	157.333	157.333	1.1026		3104.65	1.15838e-11	4.88674e-14	0.0107175	0.0107175	0.0487881	3104.7	3104.7	1.09035e-12	0.320013		1.35139e-08	0
					423	7	7	100.436	1.31966e-10	1.41555e-11	3.34257	56.9411	157.377	157.377	1.03875		3105.15	1.12337e-11	4.73579e-14	0.0107175	0.0107175	0.0487734	3105.2	3105.2	1.0644e-12	0.320013		1.30004e-08	0
					424	8	8	94.7665	1.24625e-10	1.35448e-11	3.34257	62.6536	157.42	157.42	0.980113		3105.65	1.08905e-11	4.59266e-14	0.0107175	0.0107175	0.0487588	3105.7	3105.7	1.02855e-12	0.320013		1.23882e-08	0
					425	9	9	89.5609	1.16696e-10	1.28422e-11	3.34257	67.9023	157.463	157.463	0.926274		3106.15	1.0545e-11	4.45235e-14	0.0107175	0.0107175	0.0487441	3106.2	3106.2	9.84332e-13	0.320013		1.16993e-08	0
					426	10	10	84.781	1.08397e-10	1.2071e-11	3.34257	72.725	157.506	157.506	0.876839		3106.65	1.01907e-11	4.3111e-14	0.0107175	0.0107175	0.0487295	3106.7	3106.7	9.33425e-13	0.320013		1.09552e-08	0
					427	11	11	85.9747	1.07066e-10	1.12534e-11	3.34257	71.5738	157.549	157.549	0.889185		3107.15	9.82385e-12	4.16628e-14	0.0107175	0.0107175	0.0487148	3107.2	3107.2	8.77506e-13	0.320013		1.01757e-08	0
					428	12	12	87.1502	1.0502e-10	1.09225e-11	3.34257	70.4407	157.591	157.591	0.901342		3107.65	9.44246e-12	4.01628e-14	0.0107175	0.0107175	0.0487002	3107.7	3107.7	8.18202e-13	0.320013		1.00508e-08	0
					429	13	13	88.3075	1.03061e-10	1.06805e-11	3.34257	69.3254	157.633	157.633	0.913312		3108.15	9.08371e-12	3.86035e-14	0.0107175	0.0107175	0.0486856	3108.2	3108.2	7.94277e-13	0.320013		9.85908e-09	0
					430	14	14	89.4471	1.01291e-10	1.04702e-11	3.34257	68.2277	157.675	157.675	0.925098		3108.65	8.7513e-12	3.71369e-14	0.0107175	0.0107175	0.0486709	3108.7	3108.7	7.76798e-13	0.320013		9.67495e-09	0
					431	15	15	90.5692	9.97133e-11	1.02827e-11	3.34257	67.1472	157.716	157.716	0.936703		3109.16	8.4443e-12	3.57779e-14	0.0107175	0.0107175	0.0486563	3109.2	3109.2	7.6163e-13	0.320013		9.50882e-09	0
					432	16	16	91.674	9.83175e-11	1.01154e-11	3.34257	66.0838	157.758	157.758	0.948129		3109.66	8.16127e-12	3.45228e-14	0.0107175	0.0107175	0.0486417	3109.7	3109.7	7.48108e-13	0.320013		9.3607e-09	0
					433	17	17	92.7619	9.70942e-11	9.9671e-12	3.34257	65.037	157.799	157.799	0.959381		3110.16	7.90076e-12	3.33657e-14	0.0107175	0.0107175	0.0486271	3110.21	3110.21	7.36058e-13	0.320013		9.22942e-09	0
					434	18	18	93.833	9.60343e-11	9.83661e-12	3.34257	64.0068	157.84	157.84	0.970459		3110.66	7.66137e-12	3.23006e-14	0.0107175	0.0107175	0.0486125	3110.71	3110.71	7.25383e-13	0.320013		9.11499e-09	0
					435	19	19	94.8878	9.51299e-11	9.72298e-12	3.34257	62.9928	157.881	157.881	0.981367		3111.16	7.44184e-12	3.1322e-14	0.0107175	0.0107175	0.0485978	3111.21	3111.21	7.16001e-13	0.320013		9.01508e-09	0
					436	20	20	95.9263	9.43737e-11	9.62535e-12	3.34257	61.9948	157.921	157.921	0.992108		3111.66	7.24096e-12	3.04245e-14	0.0107175	0.0107175	0.0485832	3111.71	3111.71	7.07844e-13	0.320013		8.93028e-09	0
					437	21	21	96.9488	9.37596e-11	9.54297e-12	3.34257	61.0125	157.961	157.961	1.00268		3112.16	7.05761e-12	2.96033e-14	0.0107175	0.0107175	0.0485686	3112.21	3112.21	7.00849e-13	0.320013		8.85941e-09	0
					438	22	22	97.9557	9.32821e-11	9.47518e-12	3.34257	60.0456	158.001	158.001	1.0131		3112.66	6.89077e-12	2.88537e-14	0.0107175	0.0107175	0.0485541	3112.71	3112.71	6.94963e-13	0.320013		8.8019e-09	0
					439	23	23	98.9471	9.29367e-11	9.42139e-12	3.34257	59.094	158.041	158.041	1.02335		3113.16	6.73947e-12	2.81716e-14	0.0107175	0.0107175	0.0485395	3113.21	3113.21	6.90137e-13	0.320013		8.75718e-09	0
					440	24	24	99.9233	9.27192e-11	9.3811e-12	3.34257	58.1574	158.081	158.081	1.03345		3113.67	6.60284e-12	2.75531e-14	0.0107175	0.0107175	0.0485249	3113.71	3113.71	6.8633e-13	0.320013		8.72465e-09	0
					441	25	25	100.884	9.26262e-11	9.35389e-12	3.34257	57.2355	158.12	158.12	1.04339		3114.17	6.48007e-12	2.69945e-14	0.0107175	0.0107175	0.0485103	3114.22	3114.22	6.83505e-13	0.320013		8.70432e-09	0
					442	26	26	101.831	9.2655e-11	9.33937e-12	3.34257	56.3282	158.159	158.159	1.05318		3114.67	6.37042e-12	2.64926e-14	0.0107175	0.0107175	0.0484957	3114.72	3114.72	6.81632e-13	0.320013		8.6956e-09	0
					443	27	1	96.0574	8.6702e-11	9.33725e-12	3.34257	62.1407	158.198	158.198	0.993464		3115.17	6.27321e-12	2.60443e-14	0.0107175	0.0107175	0.0484811	3115.22	3115.22	6.80684e-13	0.320013		8.69793e-09	0
					444	28	2	90.7561	8.12492e-11	8.90938e-12	3.34257	67.4807	158.237	158.237	0.938636		3115.67	6.18782e-12	2.56469e-14	0.0107175	0.0107175	0.0484666	3115.72	3115.72	6.80638e-13	0.320013		8.13913e-09	0
					445	29	3	85.8884	7.56001e-11	8.3949e-12	3.34257	72.3868	158.275	158.275	0.888292		3116.17	6.08178e-12	2.52978e-14	0.0107175	0.0107175	0.048452	3116.22	3116.22	6.49553e-13	0.320013		7.62739e-09	0
					446	30	4	81.419	6.98145e-11	7.84141e-12	3.34257	76.8946	158.314	158.314	0.842067		3116.68	5.95127e-12	2.48642e-14	0.0107175	0.0107175	0.0484375	3116.72	3116.72	6.12143e-13	0.320013		7.09705e-09	0
					447	31	5	77.3152	6.40087e-11	7.2669e-12	3.34257	81.0364	158.352	158.352	0.799624		3117.18	5.79644e-12	2.43307e-14	0.0107175	0.0107175	0.0484229	3117.23	3117.23	5.71876e-13	0.320013		6.55394e-09	0
					448	32	6	73.5472	5.82886e-11	6.68489e-12	3.34257	84.8422	158.389	158.389	0.760655		3117.68	5.61869e-12	2.36976e-14	0.0107175	0.0107175	0.0484084	3117.73	3117.73	5.30062e-13	0.320013		6.00909e-09	0
					449	33	7	70.0876	5.27423e-11	6.10689e-12	3.34257	88.3394	158.427	158.427	0.724874		3118.18	5.42028e-12	2.29709e-14	0.0107175	0.0107175	0.0483938	3118.23	3118.23	4.87688e-13	0.320013		5.47178e-09	0
					450	34	8	66.9112	4.7439e-11	5.5425e-12	3.34257	91.5532	158.464	158.464	0.692023		3118.68	5.204e-12	2.21597e-14	0.0107175	0.0107175	0.0483793	3118.73	3118.73	4.45592e-13	0.320013		4.95132e-09	0
					451	35	9	63.9949	4.24303e-11	4.99948e-12	3.34257	94.5067	158.502	158.502	0.661861		3119.19	4.97301e-12	2.12755e-14	0.0107175	0.0107175	0.0483647	3119.23	3119.23	4.04476e-13	0.320013		4.45352e-09	0
					452	36	10	61.3174	3.77518e-11	4.48376e-12	3.34257	97.2212	158.539	158.539	0.634169		3119.69	4.73067e-12	2.03311e-14	0.0107175	0.0107175	0.0483502	3119.74	3119.74	3.64907e-13	0.320013		3.98302e-09	0
					453	37	11	62.8969	3.59107e-11	3.99958e-12	3.34257	95.6785	158.575	158.575	0.650505		3120.19	4.48032e-12	1.93403e-14	0.0107175	0.0107175	0.0483357	3120.24	3120.24	3.27317e-13	0.320013		3.54388e-09	0
					454	38	12	64.4518	3.39911e-11	3.72813e-12	3.34257	94.1602	158.612	158.612	0.666587		3120.69	4.22525e-12	1.83168e-14	0.0107175	0.0107175	0.0483211	3120.74	3120.74	2.92019e-13	0.320013		3.37136e-09	0
					455	39	13	65.9826	3.22107e-11	3.51225e-12	3.34257	92.6658	158.648	158.648	0.682418		3121.2	3.98154e-12	1.72739e-14	0.0107175	0.0107175	0.0483066	3121.24	3121.24	2.72244e-13	0.320013		3.19071e-09	0
					456	40	14	67.4896	3.05919e-11	3.32235e-12	3.34257	91.195	158.685	158.685	0.698004		3121.7	3.75188e-12	1.62776e-14	0.0107175	0.0107175	0.0482921	3121.75	3121.75	2.5652e-13	0.320013		3.024e-09	0
					457	41	15	68.9731	2.91241e-11	3.15152e-12	3.34257	89.7474	158.721	158.721	0.713347		3122.2	3.53642e-12	1.53387e-14	0.0107175	0.0107175	0.0482776	3122.25	3122.25	2.4269e-13	0.320013		2.87181e-09	0
					458	42	16	70.4336	2.77926e-11	2.99702e-12	3.34257	88.3227	158.756	158.756	0.728452		3122.7	3.33484e-12	1.44578e-14	0.0107175	0.0107175	0.0482631	3122.75	3122.75	2.30249e-13	0.320013		2.73415e-09	0
					459	43	17	71.8713	2.65837e-11	2.85699e-12	3.34257	86.9205	158.792	158.792	0.743322		3123.21	3.14662e-12	1.36337e-14	0.0107175	0.0107175	0.0482486	3123.26	3123.26	2.18996e-13	0.320013		2.60926e-09	0
					460	44	18	73.2868	2.54852e-11	2.72994e-12	3.34257	85.5404	158.827	158.827	0.757961		3123.71	2.97118e-12	1.28642e-14	0.0107175	0.0107175	0.0482341	3123.76	3123.76	2.08798e-13	0.320013		2.49541e-09	0
					461	45	19	74.6802	2.44864e-11	2.61454e-12	3.34257	84.1822	158.862	158.862	0.772372		3124.21	2.80791e-12	1.2147e-14	0.0107175	0.0107175	0.0482196	3124.26	3124.26	1.99545e-13	0.320013		2.3926e-09	0
					462	46	20	76.052	2.35779e-11	2.50965e-12	3.34257	82.8454	158.897	158.897	0.78656		3124.72	2.65618e-12	1.14795e-14	0.0107175	0.0107175	0.0482051	3124.76	3124.76	1.9114e-13	0.320013		2.2985e-09	0
					463	47	21	77.4024	2.27512e-11	2.41427e-12	3.34257	81.5297	158.932	158.932	0.800527		3125.22	2.51533e-12	1.08592e-14	0.0107175	0.0107175	0.0481906	3125.27	3125.27	1.83502e-13	0.320013		2.21311e-09	0
					464	48	22	78.7319	2.1999e-11	2.32749e-12	3.34257	80.2348	158.967	158.967	0.814277		3125.72	2.38474e-12	1.02834e-14	0.0107175	0.0107175	0.0481761	3125.77	3125.77	1.76556e-13	0.320013		2.13585e-09	0
					465	49	23	80.0407	2.13149e-11	2.24853e-12	3.34257	78.9604	159.001	159.001	0.827813		3126.23	2.26378e-12	9.74946e-15	0.0107175	0.0107175	0.0481617	3126.28	3126.28	1.70237e-13	0.320013		2.06499e-09	0
					466	50	24	81.3291	2.06929e-11	2.17671e-12	3.34257	77.7061	159.035	159.035	0.841139		3126.73	2.15183e-12	9.25493e-15	0.0107175	0.0107175	0.0481472	3126.78	3126.78	1.64489e-13	0.320013		2.00109e-09	0
					467	51	25	82.5976	2.01281e-11	2.11141e-12	3.34257	76.4716	159.069	159.069	0.854257		3127.23	2.04833e-12	8.79729e-15	0.0107175	0.0107175	0.0481327	3127.28	3127.28	1.5926e-13	0.320013		1.94242e-09	0
					468	52	26	83.8463	1.96158e-11	2.05208e-12	3.34257	75.2567	159.103	159.103	0.867172		3127.74	1.95272e-12	8.37415e-15	0.0107175	0.0107175	0.0481183	3127.79	3127.79	1.54507e-13	0.320013		1.88957e-09	0
					469	1	1	148.66	2.04683e-11	1.99824e-12	3.34257	10.4768	159.137	159.137	1.5375		3128.24	1.86446e-12	7.98325e-15	0.0107175	0.0107175	0.0481038	3128.29	3128.29	1.5019e-13	0.320013		1.84135e-09	0
					470	2	2	139.071	2.06212e-11	2.04393e-12	3.34257	20.0994	159.17	159.17	1.43832		3128.75	1.78306e-12	7.62244e-15	0.0107175	0.0107175	0.0480894	3128.79	3128.79	1.46273e-13	0.320013		1.92151e-09	0
					471	3	3	130.266	2.05214e-11	2.06805e-12	3.34257	28.9376	159.203	159.203	1.34726		3129.25	1.71497e-12	7.28966e-15	0.0107175	0.0107175	0.0480749	3129.3	3129.3	1.49642e-13	0.320013		1.93604e-09	0
					472	4	4	122.181	2.01945e-11	2.06782e-12	3.34257	37.0556	159.236	159.236	1.26364		3129.75	1.65699e-12	7.01131e-15	0.0107175	0.0107175	0.0480605	3129.8	3129.8	1.51432e-13	0.320013		1.92674e-09	0
					473	5	5	114.757	1.96623e-11	2.04429e-12	3.34257	44.5121	159.269	159.269	1.18686		3130.26	1.60609e-12	6.77426e-15	0.0107175	0.0107175	0.048046	3130.31	3130.31	1.51439e-13	0.320013		1.89596e-09	0
					474	6	6	107.941	1.89518e-11	1.99932e-12	3.34257	51.3612	159.302	159.302	1.11636		3130.76	1.55971e-12	6.56619e-15	0.0107175	0.0107175	0.0480316	3130.81	3130.81	1.4974e-13	0.320013		1.846e-09	0
					475	7	7	101.682	1.80927e-11	1.93539e-12	3.34257	57.6526	159.334	159.334	1.05163		3131.27	1.51573e-12	6.37658e-15	0.0107175	0.0107175	0.0480171	3131.31	3131.31	1.4647e-13	0.320013		1.7792e-09	0
					476	8	8	95.9348	1.71167e-11	1.85534e-12	3.34257	63.4317	159.367	159.367	0.992196		3131.77	1.47245e-12	6.19675e-15	0.0107175	0.0107175	0.0480027	3131.82	3131.82	1.41809e-13	0.320013		1.69846e-09	0
					477	9	9	90.6582	1.60551e-11	1.76226e-12	3.34257	68.7404	159.399	159.399	0.937623		3132.27	1.42861e-12	6.01982e-15	0.0107175	0.0107175	0.0479883	3132.32	3132.32	1.35966e-13	0.320013		1.60668e-09	0
					478	10	10	85.8133	1.49379e-11	1.65928e-12	3.34257	73.6172	159.431	159.431	0.887516		3132.78	1.38333e-12	5.8406e-15	0.0107175	0.0107175	0.0479739	3132.83	3132.83	1.29165e-13	0.320013		1.50735e-09	0
					479	11	11	87.0156	1.47763e-11	1.54947e-12	3.34257	72.4466	159.462	159.462	0.899951		3133.28	1.33605e-12	5.65546e-15	0.0107175	0.0107175	0.0479595	3133.33	3133.33	1.21637e-13	0.320013		1.40222e-09	0
					480	12	12	88.1993	1.45149e-11	1.50628e-12	3.34257	71.2946	159.494	159.494	0.912192		3133.79	1.28651e-12	5.46216e-15	0.0107175	0.0107175	0.047945	3133.84	3133.84	1.13605e-13	0.320013		1.38711e-09	0
					481	13	13	89.3645	1.42649e-11	1.47509e-12	3.34257	70.1608	159.525	159.525	0.924243		3134.29	1.23987e-12	5.25962e-15	0.0107175	0.0107175	0.0479306	3134.34	3134.34	1.10457e-13	0.320013		1.36272e-09	0
					482	14	14	90.5115	1.40405e-11	1.44818e-12	3.34257	69.0449	159.556	159.556	0.936106		3134.8	1.19665e-12	5.06894e-15	0.0107175	0.0107175	0.0479162	3134.85	3134.85	1.08187e-13	0.320013		1.3389e-09	0
					483	15	15	91.6407	1.3842e-11	1.42432e-12	3.34257	67.9467	159.587	159.587	0.947785		3135.3	1.15676e-12	4.89227e-15	0.0107175	0.0107175	0.0479018	3135.35	3135.35	1.0623e-13	0.320013		1.31799e-09	0
					484	16	16	92.7524	1.36684e-11	1.40322e-12	3.34257	66.8659	159.618	159.618	0.959282		3135.81	1.12e-12	4.72918e-15	0.0107175	0.0107175	0.0478874	3135.86	3135.86	1.04497e-13	0.320013		1.2994e-09	0
					485	17	17	93.8468	1.35182e-11	1.38468e-12	3.34257	65.8022	159.649	159.649	0.970601		3136.31	1.08621e-12	4.57891e-15	0.0107175	0.0107175	0.0478731	3136.36	3136.36	1.02965e-13	0.320013		1.28314e-09	0
					486	18	18	94.9241	1.33903e-11	1.36856e-12	3.34257	64.7553	159.679	159.679	0.981743		3136.82	1.05519e-12	4.44074e-15	0.0107175	0.0107175	0.0478587	3136.87	3136.87	1.01621e-13	0.320013		1.2692e-09	0
					487	19	19	95.9847	1.32838e-11	1.35475e-12	3.34257	63.7251	159.71	159.71	0.992712		3137.32	1.02679e-12	4.31394e-15	0.0107175	0.0107175	0.0478443	3137.37	3137.37	1.00455e-13	0.320013		1.257e-09	0
					488	20	20	97.0288	1.31977e-11	1.34313e-12	3.34257	62.7111	159.74	159.74	1.00351		3137.83	1.00087e-12	4.19785e-15	0.0107175	0.0107175	0.0478299	3137.88	3137.88	9.94568e-14	0.320013		1.24713e-09	0
					489	21	21	98.0566	1.31312e-11	1.3336e-12	3.34257	61.7133	159.77	159.77	1.01414		3138.33	9.77272e-13	4.09186e-15	0.0107175	0.0107175	0.0478155	3138.38	3138.38	9.86195e-14	0.320013		1.23899e-09	0
					490	22	22	99.0685	1.30836e-11	1.32609e-12	3.34257	60.7312	159.8	159.8	1.02461		3138.84	9.55873e-13	3.99539e-15	0.0107175	0.0107175	0.0478012	3138.89	3138.89	9.79358e-14	0.320013		1.2326e-09	0
					491	23	23	100.065	1.30544e-11	1.32051e-12	3.34257	59.7647	159.829	159.829	1.03491		3139.34	9.36551e-13	3.90791e-15	0.0107175	0.0107175	0.0477868	3139.39	3139.39	9.73996e-14	0.320013		1.22796e-09	0
					492	24	24	101.045	1.30431e-11	1.31681e-12	3.34257	58.8135	159.859	159.859	1.04505		3139.85	9.19194e-13	3.82891e-15	0.0107175	0.0107175	0.0477725	3139.9	3139.9	9.70057e-14	0.320013		1.22563e-09	0
					493	25	25	102.011	1.30493e-11	1.31494e-12	3.34257	57.8774	159.888	159.888	1.05504		3140.36	9.037e-13	3.75795e-15	0.0107175	0.0107175	0.0477581	3140.4	3140.4	9.67495e-14	0.320013		1.22447e-09	0
					494	26	26	102.961	1.30727e-11	1.31484e-12	3.34257	56.9561	159.917	159.917	1.06487		3140.86	8.89976e-13	3.69461e-15	0.0107175	0.0107175	0.0477438	3140.91	3140.91	9.66272e-14	0.320013		1.22505e-09	0
					495	27	1	97.1169	1.22521e-11	1.31649e-12	3.34257	62.8293	159.946	159.946	1.00442		3141.37	8.77937e-13	3.63851e-15	0.0107175	0.0107175	0.0477294	3141.42	3141.42	9.66356e-14	0.320013		1.22738e-09	0
					496	28	2	91.7509	1.14995e-11	1.25807e-12	3.34257	68.2241	159.975	159.975	0.948924		3141.87	8.67504e-13	3.58929e-15	0.0107175	0.0107175	0.0477151	3141.92	3141.92	9.67722e-14	0.320013		1.15012e-09	0
					497	29	3	86.824	1.07159e-11	1.18724e-12	3.34257	73.1796	160.004	160.004	0.897969		3142.38	8.54065e-13	3.54664e-15	0.0107175	0.0107175	0.0477007	3142.43	3142.43	9.24928e-14	0.320013		1.07925e-09	0
					498	30	4	82.3004	9.90998e-12	1.11063e-12	3.34257	77.7317	160.032	160.032	0.851183		3142.89	8.37075e-13	3.49169e-15	0.0107175	0.0107175	0.0476864	3142.93	3142.93	8.72998e-14	0.320013		1.00606e-09	0
					499	31	5	78.147	9.09841e-12	1.03074e-12	3.34257	81.9134	160.06	160.06	0.808228		3143.39	8.16539e-13	3.42223e-15	0.0107175	0.0107175	0.0476721	3143.44	3143.44	8.16793e-14	0.320013		9.30552e-10	0
					500	32	6	74.3336	8.29638e-12	9.49516e-13	3.34257	85.7549	160.088	160.088	0.768788		3143.9	7.92648e-13	3.33826e-15	0.0107175	0.0107175	0.0476577	3143.95	3143.95	7.58168e-14	0.320013		8.53877e-10	0
					501	33	7	70.8325	7.5166e-12	8.68586e-13	3.34257	89.284	160.116	160.116	0.732578		3144.4	7.6571e-13	3.24058e-15	0.0107175	0.0107175	0.0476434	3144.45	3144.45	6.98532e-14	0.320013		7.78945e-10	0
					502	34	8	67.618	6.76919e-12	7.89338e-13	3.34257	92.5263	160.144	160.144	0.699333		3144.91	7.36119e-13	3.13045e-15	0.0107175	0.0107175	0.0476291	3144.96	3144.96	6.39097e-14	0.320013		7.05755e-10	0
					503	35	9	64.6668	6.06176e-12	7.12898e-13	3.34257	95.5052	160.172	160.172	0.66881		3145.42	7.04319e-13	3.00947e-15	0.0107175	0.0107175	0.0476148	3145.47	3145.47	5.80881e-14	0.320013		6.3547e-10	0
					504	36	10	61.9573	5.39963e-12	6.40135e-13	3.34257	98.2422	160.199	160.199	0.640787		3145.92	6.70786e-13	2.87946e-15	0.0107175	0.0107175	0.0476005	3145.97	3145.97	5.24713e-14	0.320013		5.69251e-10	0
					505	37	11	63.5496	5.14167e-12	5.71682e-13	3.34257	96.6772	160.227	160.227	0.657255		3146.43	6.35999e-13	2.74236e-15	0.0107175	0.0107175	0.0475862	3146.48	3146.48	4.71233e-14	0.320013		5.07098e-10	0
					506	38	12	65.1168	4.87178e-12	5.33475e-13	3.34257	95.1371	160.254	160.254	0.673465		3146.94	6.00428e-13	2.60014e-15	0.0107175	0.0107175	0.0475719	3146.99	3146.99	4.20909e-14	0.320013		4.82702e-10	0
					507	39	13	66.6595	4.62136e-12	5.03113e-13	3.34257	93.6215	160.281	160.281	0.68942		3147.44	5.66394e-13	2.45471e-15	0.0107175	0.0107175	0.0475576	3147.49	3147.49	3.92842e-14	0.320013		4.57144e-10	0
					508	40	14	68.178	4.39369e-12	4.76406e-13	3.34257	92.1299	160.308	160.308	0.705124		3147.95	5.34286e-13	2.31557e-15	0.0107175	0.0107175	0.0475433	3148	3148	3.70544e-14	0.320013		4.33909e-10	0
					509	41	15	69.6727	4.18728e-12	4.52383e-13	3.34257	90.6619	160.335	160.335	0.720583		3148.46	5.04137e-13	2.1843e-15	0.0107175	0.0107175	0.047529	3148.51	3148.51	3.50931e-14	0.320013		4.12417e-10	0
					510	42	16	71.1439	4.0001e-12	4.30658e-13	3.34257	89.2173	160.361	160.361	0.735798		3148.97	4.75905e-13	2.06105e-15	0.0107175	0.0107175	0.0475147	3149.01	3149.01	3.33288e-14	0.320013		3.93248e-10	0
					511	43	17	72.592	3.83021e-12	4.10973e-13	3.34257	87.7956	160.388	160.388	0.750775		3149.47	4.49526e-13	1.94563e-15	0.0107175	0.0107175	0.0475005	3149.52	3149.52	3.17334e-14	0.320013		3.75241e-10	0
					512	44	18	74.0174	3.67591e-12	3.93117e-13	3.34257	86.3964	160.414	160.414	0.765517		3149.98	4.24922e-13	1.83778e-15	0.0107175	0.0107175	0.0474862	3150.03	3150.03	3.02878e-14	0.320013		3.59558e-10	0
					513	45	19	75.4204	3.53569e-12	3.76906e-13	3.34257	85.0195	160.44	160.44	0.780028		3150.49	4.02011e-13	1.73719e-15	0.0107175	0.0107175	0.0474719	3150.54	3150.54	2.89765e-14	0.320013		3.45036e-10	0
					514	46	20	76.8014	3.40823e-12	3.62179e-13	3.34257	83.6645	160.466	160.466	0.794311		3151	3.80707e-13	1.64353e-15	0.0107175	0.0107175	0.0474576	3151.04	3151.04	2.77861e-14	0.320013		3.31676e-10	0
					515	47	21	78.1608	3.29235e-12	3.48794e-13	3.34257	82.3309	160.492	160.492	0.80837		3151.5	3.60924e-13	1.55643e-15	0.0107175	0.0107175	0.0474434	3151.55	3151.55	2.67047e-14	0.320013		3.20059e-10	0
					516	48	22	79.4988	3.18703e-12	3.36627e-13	3.34257	81.0186	160.517	160.517	0.822208		3152.01	3.42573e-13	1.47555e-15	0.0107175	0.0107175	0.0474291	3152.06	3152.06	2.57219e-14	0.320013		3.09022e-10	0
					517	49	23	80.8158	3.09135e-12	3.25568e-13	3.34257	79.727	160.543	160.543	0.83583		3152.52	3.2557e-13	1.40053e-15	0.0107175	0.0107175	0.0474149	3152.57	3152.57	2.48286e-14	0.320013		2.99147e-10	0
					518	50	24	82.1122	3.0045e-12	3.15519e-13	3.34257	78.456	160.568	160.568	0.849237		3153.03	3.09831e-13	1.33102e-15	0.0107175	0.0107175	0.0474006	3153.07	3153.07	2.40168e-14	0.320013		2.90434e-10	0
					519	51	25	83.3882	2.92576e-12	3.06395e-13	3.34257	77.2052	160.593	160.593	0.862435		3153.53	2.95277e-13	1.26668e-15	0.0107175	0.0107175	0.0473864	3153.58	3153.58	2.32793e-14	0.320013		2.82302e-10	0
					520	52	26	84.6443	2.8545e-12	2.98119e-13	3.34257	75.9742	160.619	160.619	0.875425		3154.04	2.8183e-13	1.20717e-15	0.0107175	0.0107175	0.0473722	3154.09	3154.09	2.26097e-14	0.320013		2.74751e-10	0
					521	1	1	150.067	2.98469e-12	2.90624e-13	3.34257	10.5766	160.643	160.643	1.55205		3154.55	2.69418e-13	1.1522e-15	0.0107175	0.0107175	0.0473579	3154.6	3154.6	2.20026e-14	0.320013		2.6778e-10	0
					522	2	2	140.379	3.01182e-12	2.97812e-13	3.34257	20.2897	160.668	160.668	1.45185		3155.06	2.57973e-13	1.10146e-15	0.0107175	0.0107175	0.0473437	3155.1	3155.1	2.14529e-14	0.320013		2.79979e-10	0
					523	3	3	131.483	3.00198e-12	3.01826e-13	3.34257	29.2099	160.693	160.693	1.35985		3155.57	2.48458e-13	1.05467e-15	0.0107175	0.0107175	0.0473295	3155.61	3155.61	2.1987e-14	0.320013		2.82883e-10	0
					524	4	4	123.315	2.95865e-12	3.02274e-13	3.34257	37.4021	160.717	160.717	1.27538		3156.07	2.40406e-13	1.01577e-15	0.0107175	0.0107175	0.0473152	3156.12	3156.12	2.22869e-14	0.320013		2.81721e-10	0
					525	5	5	115.816	2.88492e-12	2.99293e-13	3.34257	44.9258	160.742	160.742	1.19781		3156.58	2.33373e-13	9.82851e-16	0.0107175	0.0107175	0.047301	3156.63	3156.63	2.23236e-14	0.320013		2.77655e-10	0
					526	6	6	108.93	2.7846e-12	2.93144e-13	3.34257	51.8356	160.766	160.766	1.1266		3157.09	2.26983e-13	9.54101e-16	0.0107175	0.0107175	0.0472868	3157.14	3157.14	2.2107e-14	0.320013		2.70685e-10	0
					527	7	7	102.608	2.66201e-12	2.84174e-13	3.34257	58.1818	160.79	160.79	1.06122		3157.6	2.20922e-13	9.27976e-16	0.0107175	0.0107175	0.0472726	3157.65	3157.65	2.16563e-14	0.320013		2.61391e-10	0
					528	8	8	96.8036	2.52171e-12	2.72796e-13	3.34257	64.0103	160.814	160.814	1.00118		3158.11	2.14943e-13	9.03198e-16	0.0107175	0.0107175	0.0472584	3158.16	3158.16	2.0997e-14	0.320013		2.49774e-10	0
					529	9	9	91.4741	2.36829e-12	2.59453e-13	3.34257	69.3637	160.838	160.838	0.946061		3158.62	2.08855e-13	8.78751e-16	0.0107175	0.0107175	0.0472442	3158.66	3158.66	2.01595e-14	0.320013		2.36994e-10	0
					530	10	10	86.5808	2.20618e-12	2.44604e-13	3.34257	74.2806	160.861	160.861	0.895453		3159.13	2.02529e-13	8.53864e-16	0.0107175	0.0107175	0.04723	3159.17	3159.17	1.91766e-14	0.320013		2.22473e-10	0
					531	11	11	87.7894	2.18472e-12	2.28698e-13	3.34257	73.0955	160.885	160.885	0.907953		3159.63	1.9588e-13	8.27998e-16	0.0107175	0.0107175	0.0472158	3159.68	3159.68	1.8082e-14	0.320013		2.0737e-10	0
					532	12	12	88.979	2.14835e-12	2.22582e-13	3.34257	71.9293	160.908	160.908	0.920256		3160.14	1.8887e-13	8.00815e-16	0.0107175	0.0107175	0.0472016	3160.19	3160.19	1.69089e-14	0.320013		2.05047e-10	0
					533	13	13	90.1499	2.11364e-12	2.18212e-13	3.34257	70.7816	160.932	160.932	0.932366		3160.65	1.82266e-13	7.72154e-16	0.0107175	0.0107175	0.0471874	3160.7	3160.7	1.64593e-14	0.320013		2.01561e-10	0
					534	14	14	91.3024	2.08263e-12	2.14464e-13	3.34257	69.6522	160.955	160.955	0.944286		3161.16	1.76148e-13	7.45157e-16	0.0107175	0.0107175	0.0471733	3161.21	3161.21	1.61388e-14	0.320013		1.98657e-10	0
					535	15	15	92.4369	2.05543e-12	2.1116e-13	3.34257	68.5408	160.978	160.978	0.956019		3161.67	1.70503e-13	7.20146e-16	0.0107175	0.0107175	0.0471591	3161.72	3161.72	1.58641e-14	0.320013		1.95753e-10	0
					536	16	16	93.5535	2.03184e-12	2.08257e-13	3.34257	67.447	161	161	0.967568		3162.18	1.65305e-13	6.97067e-16	0.0107175	0.0107175	0.0471449	3162.23	3162.23	1.56223e-14	0.320013		1.92848e-10	0
					537	17	17	94.6526	2.01171e-12	2.05729e-13	3.34257	66.3706	161.023	161.023	0.978935		3162.69	1.6053e-13	6.75816e-16	0.0107175	0.0107175	0.0471307	3162.74	3162.74	1.541e-14	0.320013		1.90525e-10	0
					538	18	18	95.7344	1.99485e-12	2.03557e-13	3.34257	65.3113	161.046	161.046	0.990124		3163.2	1.56153e-13	6.56293e-16	0.0107175	0.0107175	0.0471166	3163.25	3163.25	1.52254e-14	0.320013		1.88782e-10	0
					539	19	19	96.7993	1.98114e-12	2.01722e-13	3.34257	64.2689	161.068	161.068	1.00114		3163.71	1.52152e-13	6.38399e-16	0.0107175	0.0107175	0.0471024	3163.75	3163.75	1.5067e-14	0.320013		1.8704e-10	0
					540	20	20	97.8474	1.97045e-12	2.0021e-13	3.34257	63.2431	161.091	161.091	1.01198		3164.22	1.48506e-13	6.22043e-16	0.0107175	0.0107175	0.0470883	3164.26	3164.26	1.49337e-14	0.320013		1.85878e-10	0
					541	21	21	98.8791	1.96266e-12	1.99008e-13	3.34257	62.2336	161.113	161.113	1.02265		3164.73	1.45196e-13	6.07139e-16	0.0107175	0.0107175	0.0470741	3164.77	3164.77	1.48241e-14	0.320013		1.84716e-10	0
					542	22	22	99.8946	1.95769e-12	1.98103e-13	3.34257	61.2402	161.135	161.135	1.03315		3165.24	1.42204e-13	5.93607e-16	0.0107175	0.0107175	0.04706	3165.28	3165.28	1.47374e-14	0.320013		1.84135e-10	0
					543	23	23	100.894	1.95546e-12	1.97485e-13	3.34257	60.2625	161.157	161.157	1.04349		3165.75	1.39512e-13	5.81373e-16	0.0107175	0.0107175	0.0470458	3165.79	3165.79	1.46728e-14	0.320013		1.83555e-10	0
					544	24	24	101.878	1.9559e-12	1.97148e-13	3.34257	59.3005	161.179	161.179	1.05366		3166.26	1.37105e-13	5.70368e-16	0.0107175	0.0107175	0.0470317	3166.3	3166.3	1.46294e-14	0.320013		1.83555e-10	0
					545	25	25	102.846	1.95897e-12	1.97082e-13	3.34257	58.3537	161.2	161.2	1.06368		3166.77	1.3497e-13	5.6053e-16	0.0107175	0.0107175	0.0470176	3166.81	3166.81	1.46067e-14	0.320013		1.83555e-10	0
					546	26	26	103.8	1.96461e-12	1.97283e-13	3.34257	57.422	161.222	161.222	1.07354		3167.28	1.33093e-13	5.51801e-16	0.0107175	0.0107175	0.0470034	3167.32	3167.32	1.46042e-14	0.320013		1.84135e-10	0
					547	27	1	97.9029	1.84345e-12	1.97746e-13	3.34257	63.3403	161.243	161.243	1.01255		3167.79	1.31463e-13	5.44128e-16	0.0107175	0.0107175	0.0469893	3167.83	3167.83	1.46215e-14	0.320013		1.84716e-10	0
					548	28	2	92.4888	1.7322e-12	1.89183e-13	3.34257	68.7757	161.264	161.264	0.956556		3168.3	1.30068e-13	5.37462e-16	0.0107175	0.0107175	0.0469752	3168.34	3168.34	1.46582e-14	0.320013		1.73099e-10	0
					549	29	3	87.518	1.61594e-12	1.78735e-13	3.34257	73.7677	161.286	161.286	0.905146		3168.81	1.28211e-13	5.3176e-16	0.0107175	0.0107175	0.0469611	3168.85	3168.85	1.40257e-14	0.320013		1.62643e-10	0
					550	30	4	82.9541	1.49599e-12	1.67386e-13	3.34257	78.3526	161.307	161.307	0.857944		3169.32	1.25808e-13	5.24167e-16	0.0107175	0.0107175	0.046947	3169.36	3169.36	1.32532e-14	0.320013		1.51607e-10	0
					551	31	5	78.7639	1.37487e-12	1.55513e-13	3.34257	82.5638	161.328	161.328	0.814608		3169.83	1.22859e-13	5.14344e-16	0.0107175	0.0107175	0.0469329	3169.87	3169.87	1.24137e-14	0.320013		1.4057e-10	0
					552	32	6	74.9168	1.25491e-12	1.43405e-13	3.34257	86.4317	161.348	161.348	0.774819		3170.34	1.19392e-13	5.02287e-16	0.0107175	0.0107175	0.0469188	3170.39	3170.39	1.1535e-14	0.320013		1.28953e-10	0
					553	33	7	71.3848	1.13804e-12	1.31313e-13	3.34257	89.9844	161.369	161.369	0.73829		3170.85	1.15452e-13	4.88111e-16	0.0107175	0.0107175	0.0469047	3170.9	3170.9	1.06386e-14	0.320013		1.17916e-10	0
					554	34	8	68.142	1.02582e-12	1.19447e-13	3.34257	93.2477	161.39	161.39	0.704752		3171.36	1.11097e-13	4.72001e-16	0.0107175	0.0107175	0.0468906	3171.41	3171.41	9.74313e-15	0.320013		1.0688e-10	0
					555	35	9	65.1648	9.19429e-13	1.0798e-13	3.34257	96.2453	161.41	161.41	0.673961		3171.87	1.06395e-13	4.54197e-16	0.0107175	0.0107175	0.0468765	3171.92	3171.92	8.86413e-15	0.320013		9.64242e-11	0
					556	36	10	62.4315	8.19701e-13	9.70455e-14	3.34257	98.9989	161.43	161.43	0.645692		3172.38	1.01417e-13	4.34973e-16	0.0107175	0.0107175	0.0468624	3172.43	3172.43	8.01444e-15	0.320013		8.65494e-11	0
					557	37	11	64.0332	7.81143e-13	8.67429e-14	3.34257	97.4174	161.451	161.451	0.662257		3172.89	9.62374e-14	4.14623e-16	0.0107175	0.0107175	0.0468483	3172.94	3172.94	7.20405e-15	0.320013		7.66747e-11	0
					558	38	12	65.6096	7.40695e-13	8.10123e-14	3.34257	95.8611	161.471	161.471	0.678561		3173.4	9.09261e-14	3.93445e-16	0.0107175	0.0107175	0.0468342	3173.45	3173.45	6.44029e-15	0.320013		7.31895e-11	0
					559	39	13	67.1611	7.03158e-13	7.6461e-14	3.34257	94.3296	161.491	161.491	0.694607		3173.91	8.58389e-14	3.7173e-16	0.0107175	0.0107175	0.0468202	3173.96	3173.96	6.01578e-15	0.320013		6.97042e-11	0
					560	40	14	68.6881	6.69032e-13	7.24579e-14	3.34257	92.8225	161.511	161.511	0.7104		3174.43	8.10358e-14	3.50932e-16	0.0107175	0.0107175	0.0468061	3174.47	3174.47	5.67873e-15	0.320013		6.6219e-11	0
					561	41	15	70.1909	6.38099e-13	6.88572e-14	3.34257	91.3394	161.53	161.53	0.725943		3174.94	7.65228e-14	3.31296e-16	0.0107175	0.0107175	0.046792	3174.98	3174.98	5.38228e-15	0.320013		6.27338e-11	0
					562	42	16	71.67	6.10053e-13	6.56014e-14	3.34257	89.88	161.55	161.55	0.74124		3175.45	7.22942e-14	3.12845e-16	0.0107175	0.0107175	0.046778	3175.5	3175.5	5.11564e-15	0.320013		5.98295e-11	0
					563	43	17	73.1257	5.84605e-13	6.2652e-14	3.34257	88.4438	161.569	161.569	0.756296		3175.96	6.83409e-14	2.95558e-16	0.0107175	0.0107175	0.0467639	3176.01	3176.01	4.87454e-15	0.320013		5.7506e-11	0
					564	44	18	74.5585	5.61502e-13	5.99773e-14	3.34257	87.0304	161.589	161.589	0.771113		3176.47	6.46519e-14	2.79396e-16	0.0107175	0.0107175	0.0467499	3176.52	3176.52	4.65614e-15	0.320013		5.46017e-11	0
					565	45	19	75.9685	5.40516e-13	5.75498e-14	3.34257	85.6396	161.608	161.608	0.785697		3176.98	6.12153e-14	2.64314e-16	0.0107175	0.0107175	0.0467358	3177.03	3177.03	4.45808e-15	0.320013		5.28591e-11	0
					566	46	20	77.3564	5.21451e-13	5.53454e-14	3.34257	84.271	161.627	161.627	0.80005		3177.49	5.80186e-14	2.50265e-16	0.0107175	0.0107175	0.0467218	3177.54	3177.54	4.27833e-15	0.320013		5.05356e-11	0
					567	47	21	78.7222	5.04132e-13	5.33431e-14	3.34257	82.9242	161.646	161.646	0.814177		3178.01	5.5049e-14	2.37196e-16	0.0107175	0.0107175	0.0467077	3178.05	3178.05	4.11512e-15	0.320013		4.8793e-11	0
					568	48	22	80.0665	4.88403e-13	5.15241e-14	3.34257	81.5988	161.665	161.665	0.82808		3178.52	5.22939e-14	2.25056e-16	0.0107175	0.0107175	0.0466937	3178.56	3178.56	3.96688e-15	0.320013		4.70504e-11	0
					569	49	23	81.3896	4.74129e-13	4.9872e-14	3.34257	80.2946	161.684	161.684	0.841764		3179.03	4.97405e-14	2.13792e-16	0.0107175	0.0107175	0.0466797	3179.08	3179.08	3.83223e-15	0.320013		4.58886e-11	0
					570	50	24	82.6918	4.61188e-13	4.83724e-14	3.34257	79.0111	161.703	161.703	0.855231		3179.54	4.73766e-14	2.03353e-16	0.0107175	0.0107175	0.0466656	3179.59	3179.59	3.70995e-15	0.320013		4.47269e-11	0
					571	51	25	83.9734	4.49474e-13	4.70123e-14	3.34257	77.7481	161.722	161.722	0.868486		3180.05	4.51904e-14	1.93689e-16	0.0107175	0.0107175	0.0466516	3180.1	3180.1	3.59897e-15	0.320013		4.35652e-11	0
					572	52	26	85.2347	4.38891e-13	4.57803e-14	3.34257	76.5053	161.74	161.74	0.881532		3180.57	4.31705e-14	1.84751e-16	0.0107175	0.0107175	0.0466376	3180.61	3180.61	3.49834e-15	0.320013		4.24034e-11	0
					573	1	1	151.108	4.59603e-13	4.46664e-14	3.34257	10.6504	161.758	161.758	1.56282		3181.08	4.13062e-14	1.76493e-16	0.0107175	0.0107175	0.0466236	3181.13	3181.13	3.40721e-15	0.320013		4.12417e-11	0
					574	2	2	141.346	4.64329e-13	4.58325e-14	3.34257	20.4305	161.777	161.777	1.46186		3181.59	3.95871e-14	1.68871e-16	0.0107175	0.0107175	0.0466096	3181.64	3181.64	3.32484e-15	0.320013		4.29843e-11	0
					575	3	3	132.384	4.63351e-13	4.6507e-14	3.34257	29.4113	161.795	161.795	1.36916		3182.1	3.81653e-14	1.61843e-16	0.0107175	0.0107175	0.0465956	3182.15	3182.15	3.4122e-15	0.320013		4.35652e-11	0
					576	4	4	124.155	4.57176e-13	4.66308e-14	3.34257	37.6584	161.813	161.813	1.28406		3182.62	3.69679e-14	1.56031e-16	0.0107175	0.0107175	0.0465816	3182.66	3182.66	3.46297e-15	0.320013		4.35652e-11	0
					577	5	5	116.599	4.46265e-13	4.62232e-14	3.34257	45.2317	161.831	161.831	1.20592		3183.13	3.59265e-14	1.51136e-16	0.0107175	0.0107175	0.0465676	3183.18	3183.18	3.47275e-15	0.320013		4.29843e-11	0
					578	6	6	109.662	4.31194e-13	4.53228e-14	3.34257	52.1864	161.849	161.849	1.13417		3183.64	3.49824e-14	1.46878e-16	0.0107175	0.0107175	0.0465536	3183.69	3183.69	3.44294e-15	0.320013		4.18225e-11	0
					579	7	7	103.293	4.12624e-13	4.39823e-14	3.34257	58.5731	161.867	161.867	1.0683		3184.15	3.40871e-14	1.43019e-16	0.0107175	0.0107175	0.0465396	3184.2	3184.2	3.37642e-15	0.320013		4.06608e-11	0
					580	8	8	97.446	3.91255e-13	4.22639e-14	3.34257	64.4383	161.884	161.884	1.00783		3184.67	3.32018e-14	1.39359e-16	0.0107175	0.0107175	0.0465256	3184.71	3184.71	3.27708e-15	0.320013		3.89182e-11	0
					581	9	9	92.0773	3.67794e-13	4.02359e-14	3.34257	69.8245	161.902	161.902	0.9523		3185.18	3.22971e-14	1.35739e-16	0.0107175	0.0107175	0.0465116	3185.23	3185.23	3.14956e-15	0.320013		3.65947e-11	0
					582	10	10	87.1482	3.42925e-13	3.79689e-14	3.34257	74.771	161.919	161.919	0.901321		3185.69	3.13522e-14	1.3204e-16	0.0107175	0.0107175	0.0464977	3185.74	3185.74	2.99891e-15	0.320013		3.42713e-11	0
					583	11	11	88.3613	3.39864e-13	3.5532e-14	3.34257	73.5752	161.937	161.937	0.913868		3186.21	3.03542e-14	1.28177e-16	0.0107175	0.0107175	0.0464837	3186.25	3186.25	2.8304e-15	0.320013		3.19478e-11	0
					584	12	12	89.5553	3.34469e-13	3.46114e-14	3.34257	72.3985	161.954	161.954	0.926217		3186.72	2.92968e-14	1.24097e-16	0.0107175	0.0107175	0.0464697	3186.77	3186.77	2.64917e-15	0.320013		3.19478e-11	0
					585	13	13	90.7304	3.29326e-13	3.39594e-14	3.34257	71.2406	161.971	161.971	0.93837		3187.23	2.83003e-14	1.19774e-16	0.0107175	0.0107175	0.0464558	3187.28	3187.28	2.58094e-15	0.320013		3.13669e-11	0
					586	14	14	91.8869	3.24755e-13	3.34028e-14	3.34257	70.1011	161.988	161.988	0.950331		3187.75	2.73773e-14	1.157e-16	0.0107175	0.0107175	0.0464418	3187.79	3187.79	2.53274e-15	0.320013		3.0786e-11	0
					587	15	15	93.0251	3.20768e-13	3.29146e-14	3.34257	68.9798	162.005	162.005	0.962103		3188.26	2.65258e-14	1.11926e-16	0.0107175	0.0107175	0.0464278	3188.31	3188.31	2.49162e-15	0.320013		3.02052e-11	0
					588	16	16	94.1454	3.17342e-13	3.2488e-14	3.34257	67.8764	162.022	162.022	0.973689		3188.77	2.57424e-14	1.08446e-16	0.0107175	0.0107175	0.0464139	3188.82	3188.82	2.4556e-15	0.320013		3.02052e-11	0
					589	17	17	95.2479	3.14449e-13	3.21194e-14	3.34257	66.7906	162.039	162.039	0.985092		3189.29	2.50231e-14	1.05243e-16	0.0107175	0.0107175	0.0463999	3189.33	3189.33	2.42417e-15	0.320013		2.96243e-11	0
					590	18	18	96.333	3.12065e-13	3.18058e-14	3.34257	65.7221	162.055	162.055	0.996315		3189.8	2.43646e-14	1.02302e-16	0.0107175	0.0107175	0.046386	3189.85	3189.85	2.39705e-15	0.320013		2.96243e-11	0
					591	19	19	97.401	3.10169e-13	3.15444e-14	3.34257	64.6707	162.072	162.072	1.00736		3190.31	2.37634e-14	9.96099e-17	0.0107175	0.0107175	0.0463721	3190.36	3190.36	2.37402e-15	0.320013		2.90434e-11	0
					592	20	20	98.4521	3.08743e-13	3.13332e-14	3.34257	63.6361	162.088	162.088	1.01823		3190.83	2.32166e-14	9.71523e-17	0.0107175	0.0107175	0.0463581	3190.87	3190.87	2.3549e-15	0.320013		2.90434e-11	0
					593	21	21	99.4866	3.0777e-13	3.117e-14	3.34257	62.618	162.105	162.105	1.02893		3191.34	2.27211e-14	9.49165e-17	0.0107175	0.0107175	0.0463442	3191.39	3191.39	2.3395e-15	0.320013		2.90434e-11	0
					594	22	22	100.505	3.07237e-13	3.10532e-14	3.34257	61.6161	162.121	162.121	1.03946		3191.86	2.22743e-14	9.28909e-17	0.0107175	0.0107175	0.0463303	3191.9	3191.9	2.32769e-15	0.320013		2.90434e-11	0
					595	23	23	101.507	3.07134e-13	3.09814e-14	3.34257	60.6302	162.137	162.137	1.04982		3192.37	2.18737e-14	9.10644e-17	0.0107175	0.0107175	0.0463164	3192.42	3192.42	2.31935e-15	0.320013		2.90434e-11	0
					596	24	24	102.493	3.0745e-13	3.09533e-14	3.34257	59.6601	162.153	162.153	1.06002		3192.88	2.15171e-14	8.94267e-17	0.0107175	0.0107175	0.0463024	3192.93	3192.93	2.31436e-15	0.320013		2.90434e-11	0
					597	25	25	103.464	3.08179e-13	3.09679e-14	3.34257	58.7054	162.169	162.169	1.07006		3193.4	2.12022e-14	8.79687e-17	0.0107175	0.0107175	0.0462885	3193.44	3193.44	2.31263e-15	0.320013		2.90434e-11	0
					598	26	26	104.419	3.09316e-13	3.10245e-14	3.34257	57.766	162.185	162.185	1.07994		3193.91	2.09273e-14	8.66816e-17	0.0107175	0.0107175	0.0462746	3193.96	3193.96	2.31409e-15	0.320013		2.90434e-11	0
					599	27	1	98.4832	2.90488e-13	3.11223e-14	3.34257	63.7175	162.201	162.201	1.01855		3194.43	2.06906e-14	8.55577e-17	0.0107175	0.0107175	0.0462607	3194.47	3194.47	2.31869e-15	0.320013		2.90434e-11	0
					600	28	2	93.0335	2.73189e-13	2.97991e-14	3.34257	69.1828	162.216	162.216	0.96219		3194.94	2.04904e-14	8.45898e-17	0.0107175	0.0107175	0.0462468	3194.99	3194.99	2.32638e-15	0.320013		2.73008e-11	0
					601	29	3	88.0301	2.5506e-13	2.8177e-14	3.34257	74.2018	162.232	162.232	0.910443		3195.46	2.02162e-14	8.37715e-17	0.0107175	0.0107175	0.0462329	3195.5	3195.5	2.22783e-15	0.320013		2.55582e-11	0
					602	30	4	83.4365	2.36311e-13	2.64093e-14	3.34257	78.8109	162.247	162.247	0.862934		3195.97	1.98545e-14	8.26502e-17	0.0107175	0.0107175	0.046219	3196.02	3196.02	2.1069e-15	0.320013		2.38156e-11	0
					603	31	5	79.2191	2.17342e-13	2.45553e-14	3.34257	83.0437	162.263	162.263	0.819315		3196.49	1.94051e-14	8.11713e-17	0.0107175	0.0107175	0.0462051	3196.53	3196.53	1.97504e-15	0.320013		2.2073e-11	0
					604	32	6	75.3471	1.98522e-13	2.26607e-14	3.34257	86.9311	162.278	162.278	0.77927		3197	1.88722e-14	7.93339e-17	0.0107175	0.0107175	0.0461912	3197.05	3197.05	1.83668e-15	0.320013		2.03304e-11	0
					605	33	7	71.7922	1.80159e-13	2.0765e-14	3.34257	90.5012	162.293	162.293	0.742504		3197.52	1.82629e-14	7.71552e-17	0.0107175	0.0107175	0.0461774	3197.56	3197.56	1.69524e-15	0.320013		1.85878e-11	0
					606	34	8	68.5285	1.62503e-13	1.8902e-14	3.34257	93.78	162.309	162.309	0.708749		3198.03	1.75865e-14	7.46643e-17	0.0107175	0.0107175	0.0461635	3198.08	3198.08	1.55368e-15	0.320013		1.68452e-11	0
					607	35	9	65.5322	1.45744e-13	1.7099e-14	3.34257	96.7914	162.324	162.324	0.67776		3198.55	1.68535e-14	7.18988e-17	0.0107175	0.0107175	0.0461496	3198.59	3198.59	1.41451e-15	0.320013		1.51026e-11	0
					608	36	10	62.7814	1.30018e-13	1.53776e-14	3.34257	99.5572	162.339	162.339	0.64931		3199.06	1.60753e-14	6.8902e-17	0.0107175	0.0107175	0.0461358	3199.11	3199.11	1.27979e-15	0.320013		1.39408e-11	0
					609	37	11	64.39	1.23972e-13	1.37539e-14	3.34257	97.9634	162.353	162.353	0.665947		3199.58	1.52635e-14	6.57204e-17	0.0107175	0.0107175	0.0461219	3199.62	3199.62	1.15114e-15	0.320013		1.21982e-11	0
					610	38	12	65.9731	1.17618e-13	1.2853e-14	3.34257	96.3951	162.368	162.368	0.68232		3200.09	1.44294e-14	6.24014e-17	0.0107175	0.0107175	0.046108	3200.14	3200.14	1.02976e-15	0.320013		1.16174e-11	0
					611	39	13	67.531	1.1172e-13	1.21379e-14	3.34257	94.8519	162.383	162.383	0.698433		3200.61	1.36299e-14	5.89914e-17	0.0107175	0.0107175	0.0460942	3200.65	3200.65	9.62462e-16	0.320013		1.10365e-11	0
					612	40	14	69.0642	1.06358e-13	1.15089e-14	3.34257	93.3333	162.398	162.398	0.714289		3201.12	1.28746e-14	5.57227e-17	0.0107175	0.0107175	0.0460803	3201.17	3201.17	9.09056e-16	0.320013		1.04556e-11	0
					613	41	15	70.573	1.01498e-13	1.09432e-14	3.34257	91.839	162.412	162.412	0.729895		3201.64	1.21646e-14	5.26348e-17	0.0107175	0.0107175	0.0460665	3201.68	3201.68	8.62088e-16	0.320013		9.87477e-12	0
					614	42	16	72.0579	9.70934e-14	1.04317e-14	3.34257	90.3686	162.426	162.426	0.745252		3202.15	1.1499e-14	4.9732e-17	0.0107175	0.0107175	0.0460526	3202.2	3202.2	8.19845e-16	0.320013		9.2939e-12	0
					615	43	17	73.5192	9.30974e-14	9.96846e-15	3.34257	88.9216	162.441	162.441	0.760365		3202.67	1.08765e-14	4.7011e-17	0.0107175	0.0107175	0.0460388	3202.72	3202.72	7.81653e-16	0.320013		9.2939e-12	0
					616	44	18	74.9573	8.94706e-14	9.54844e-15	3.34257	87.4978	162.455	162.455	0.775239		3203.18	1.02954e-14	4.44661e-17	0.0107175	0.0107175	0.046025	3203.23	3203.23	7.47061e-16	0.320013		8.71303e-12	0
					617	45	19	76.3726	8.61776e-14	9.16735e-15	3.34257	86.0967	162.469	162.469	0.789876		3203.7	9.75395e-15	4.20905e-17	0.0107175	0.0107175	0.0460111	3203.75	3203.75	7.15699e-16	0.320013		8.13216e-12	0
					618	46	20	77.7654	8.31873e-14	8.82141e-15	3.34257	84.718	162.483	162.483	0.804281		3204.22	9.25014e-15	3.98768e-17	0.0107175	0.0107175	0.0459973	3204.26	3204.26	6.87245e-16	0.320013		8.13216e-12	0
					619	47	21	79.136	8.04724e-14	8.5073e-15	3.34257	83.3614	162.497	162.497	0.818457		3204.73	8.78202e-15	3.78171e-17	0.0107175	0.0107175	0.0459835	3204.78	3204.78	6.61417e-16	0.320013		7.55129e-12	0
					620	48	22	80.4849	7.80085e-14	8.22211e-15	3.34257	82.0264	162.511	162.511	0.832407		3205.25	8.34761e-15	3.59033e-17	0.0107175	0.0107175	0.0459697	3205.3	3205.3	6.37969e-16	0.320013		7.55129e-12	0
					621	49	23	81.8124	7.57742e-14	7.96325e-15	3.34257	80.7128	162.525	162.525	0.846137		3205.77	7.94496e-15	3.41273e-17	0.0107175	0.0107175	0.0459559	3205.81	3205.81	6.16681e-16	0.320013		7.55129e-12	0
					622	50	24	83.1188	7.37507e-14	7.72845e-15	3.34257	79.4202	162.539	162.539	0.859648		3206.28	7.57216e-15	3.24812e-17	0.0107175	0.0107175	0.0459421	3206.33	3206.33	5.97362e-16	0.320013		6.97042e-12	0
					623	51	25	84.4045	7.19211e-14	7.51569e-15	3.34257	78.1482	162.553	162.553	0.872945		3206.8	7.22737e-15	3.09571e-17	0.0107175	0.0107175	0.0459282	3206.84	3206.84	5.79842e-16	0.320013		6.97042e-12	0
					624	52	26	85.6698	7.02705e-14	7.32319e-15	3.34257	76.8965	162.566	162.566	0.886031		3207.31	6.9088e-15	2.95475e-17	0.0107175	0.0107175	0.0459144	3207.36	3207.36	5.63971e-16	0.320013		6.97042e-12	0
					625	1	1	151.875	7.36686e-14	7.14937e-15	3.34257	10.7048	162.58	162.58	1.57075		3207.83	6.61478e-15	2.82451e-17	0.0107175	0.0107175	0.0459007	3207.88	3207.88	5.49614e-16	0.320013		6.38956e-12	0
					626	2	2	142.059	7.44907e-14	7.34325e-15	3.34257	20.5342	162.593	162.593	1.46923		3208.35	6.3437e-15	2.70431e-17	0.0107175	0.0107175	0.0458869	3208.39	3208.39	5.36655e-16	0.320013		6.97042e-12	0
					627	3	3	133.047	7.43972e-14	7.45801e-15	3.34257	29.5597	162.607	162.607	1.37602		3208.86	6.12037e-15	2.59349e-17	0.0107175	0.0107175	0.0458731	3208.91	3208.91	5.51297e-16	0.320013		6.97042e-12	0
					628	4	4	124.773	7.34662e-14	7.4843e-15	3.34257	37.8472	162.62	162.62	1.29045		3209.38	5.93301e-15	2.50219e-17	0.0107175	0.0107175	0.0458593	3209.43	3209.43	5.60003e-16	0.320013		6.97042e-12	0
					629	5	5	117.176	7.17698e-14	7.42504e-15	3.34257	45.4571	162.633	162.633	1.21188		3209.9	5.77059e-15	2.42559e-17	0.0107175	0.0107175	0.0458455	3209.94	3209.94	5.62068e-16	0.320013		6.97042e-12	0
					630	6	6	110.201	6.93992e-14	7.28624e-15	3.34257	52.4448	162.646	162.646	1.13975		3210.42	5.62365e-15	2.35919e-17	0.0107175	0.0107175	0.0458317	3210.46	3210.46	5.57707e-16	0.320013		6.97042e-12	0
					631	7	7	103.798	6.64592e-14	7.07618e-15	3.34257	58.8613	162.659	162.659	1.07352		3210.93	5.48432e-15	2.29912e-17	0.0107175	0.0107175	0.045818	3210.98	3210.98	5.47369e-16	0.320013		6.38956e-12	0
					632	8	8	97.9189	6.30621e-14	6.80477e-15	3.34257	64.7534	162.672	162.672	1.01272		3211.45	5.3463e-15	2.24216e-17	0.0107175	0.0107175	0.0458042	3211.5	3211.5	5.31674e-16	0.320013		6.38956e-12	0
					633	9	9	92.5214	5.93213e-14	6.4829e-15	3.34257	70.1638	162.685	162.685	0.956893		3211.97	5.20482e-15	2.18573e-17	0.0107175	0.0107175	0.0457904	3212.01	3212.01	5.11364e-16	0.320013		5.80869e-12	0
					634	10	10	87.5659	5.53466e-14	6.12185e-15	3.34257	75.1322	162.698	162.698	0.905641		3212.48	5.05652e-15	2.12789e-17	0.0107175	0.0107175	0.0457767	3212.53	3212.53	4.87255e-16	0.320013		5.80869e-12	0
					635	11	11	88.7823	5.4885e-14	5.73276e-15	3.34257	73.9284	162.711	162.711	0.918223		3213	4.89926e-15	2.06726e-17	0.0107175	0.0107175	0.0457629	3213.05	3213.05	4.60193e-16	0.320013		5.22782e-12	0
					636	12	12	89.9795	5.40451e-14	5.58773e-15	3.34257	72.7439	162.723	162.723	0.930604		3213.52	4.73202e-15	2.00296e-17	0.0107175	0.0107175	0.0457492	3213.56	3213.56	4.31013e-16	0.320013		5.22782e-12	0
					637	13	13	91.1577	5.32451e-14	5.48574e-15	3.34257	71.5784	162.736	162.736	0.942789		3214.04	4.57437e-15	1.93459e-17	0.0107175	0.0107175	0.0457354	3214.08	3214.08	4.20177e-16	0.320013		5.22782e-12	0
					638	14	14	92.3171	5.25368e-14	5.39899e-15	3.34257	70.4315	162.749	162.749	0.95478		3214.55	4.42836e-15	1.87014e-17	0.0107175	0.0107175	0.0457217	3214.6	3214.6	4.12574e-16	0.320013		5.22782e-12	0
					639	15	15	93.4581	5.19223e-14	5.3232e-15	3.34257	69.3029	162.761	162.761	0.966581		3215.07	4.29373e-15	1.81045e-17	0.0107175	0.0107175	0.0457079	3215.12	3215.12	4.06115e-16	0.320013		4.64695e-12	0
					640	16	16	94.581	5.13979e-14	5.25731e-15	3.34257	68.1924	162.773	162.773	0.978194		3215.59	4.1699e-15	1.75541e-17	0.0107175	0.0107175	0.0456942	3215.64	3215.64	4.00479e-16	0.320013		4.64695e-12	0
					641	17	17	95.686	5.09593e-14	5.20072e-15	3.34257	67.0997	162.786	162.786	0.989623		3216.11	4.0563e-15	1.70478e-17	0.0107175	0.0107175	0.0456805	3216.15	3216.15	3.95585e-16	0.320013		4.64695e-12	0
					642	18	18	96.7735	5.06028e-14	5.15297e-15	3.34257	66.0244	162.798	162.798	1.00087		3216.63	3.95237e-15	1.65834e-17	0.0107175	0.0107175	0.0456667	3216.67	3216.67	3.9139e-16	0.320013		4.64695e-12	0
					643	19	19	97.8437	5.0325e-14	5.11364e-15	3.34257	64.9663	162.81	162.81	1.01194		3217.14	3.8576e-15	1.61585e-17	0.0107175	0.0107175	0.045653	3217.19	3217.19	3.87859e-16	0.320013		4.64695e-12	0
					644	20	20	98.8969	5.01231e-14	5.08239e-15	3.34257	63.9252	162.822	162.822	1.02283		3217.66	3.77151e-15	1.57711e-17	0.0107175	0.0107175	0.0456393	3217.71	3217.71	3.84961e-16	0.320013		4.64695e-12	0
					645	21	21	99.9334	4.99946e-14	5.05891e-15	3.34257	62.9007	162.834	162.834	1.03355		3218.18	3.69364e-15	1.54191e-17	0.0107175	0.0107175	0.0456256	3218.23	3218.23	3.8267e-16	0.320013		4.64695e-12	0
					646	22	22	100.953	4.99375e-14	5.04294e-15	3.34257	61.8926	162.846	162.846	1.0441		3218.7	3.62357e-15	1.51008e-17	0.0107175	0.0107175	0.0456119	3218.74	3218.74	3.80963e-16	0.320013		4.64695e-12	0
					647	23	23	101.957	4.99502e-14	5.03425e-15	3.34257	60.9007	162.858	162.858	1.05448		3219.22	3.56092e-15	1.48143e-17	0.0107175	0.0107175	0.0455982	3219.26	3219.26	3.79822e-16	0.320013		4.64695e-12	0
					648	24	24	102.945	5.00312e-14	5.03265e-15	3.34257	59.9246	162.87	162.87	1.0647		3219.74	3.50532e-15	1.45582e-17	0.0107175	0.0107175	0.0455845	3219.78	3219.78	3.79228e-16	0.320013		4.64695e-12	0
					649	25	25	103.917	5.01794e-14	5.038e-15	3.34257	58.9641	162.881	162.881	1.07476		3220.25	3.45646e-15	1.43309e-17	0.0107175	0.0107175	0.0455708	3220.3	3220.3	3.79169e-16	0.320013		4.64695e-12	0
					650	26	26	104.874	5.03942e-14	5.05018e-15	3.34257	58.019	162.893	162.893	1.08465		3220.77	3.41402e-15	1.41311e-17	0.0107175	0.0107175	0.0455571	3220.82	3220.82	3.79633e-16	0.320013		4.64695e-12	0
					651	27	1	98.9099	4.73565e-14	5.06909e-15	3.34257	63.9949	162.905	162.905	1.02297		3221.29	3.37774e-15	1.39576e-17	0.0107175	0.0107175	0.0455434	3221.34	3221.34	3.80612e-16	0.320013		4.64695e-12	0
					652	28	2	93.4341	4.45641e-14	4.85652e-15	3.34257	69.4822	162.916	162.916	0.966332		3221.81	3.34739e-15	1.38093e-17	0.0107175	0.0107175	0.0455297	3221.86	3221.86	3.82099e-16	0.320013		4.64695e-12	0
					653	29	3	88.4067	4.16313e-14	4.59497e-15	3.34257	74.521	162.928	162.928	0.914338		3222.33	3.30477e-15	1.36852e-17	0.0107175	0.0107175	0.045516	3222.37	3222.37	3.66135e-16	0.320013		4.06608e-12	0
					654	30	4	83.7912	3.85931e-14	4.30927e-15	3.34257	79.1479	162.939	162.939	0.866602		3222.85	3.2477e-15	1.3511e-17	0.0107175	0.0107175	0.0455024	3222.89	3222.89	3.46472e-16	0.320013		4.06608e-12	0
					655	31	5	79.5537	3.55147e-14	4.00905e-15	3.34257	83.3967	162.95	162.95	0.822777		3223.37	3.1761e-15	1.32776e-17	0.0107175	0.0107175	0.0454887	3223.41	3223.41	3.24982e-16	0.320013		3.48521e-12	0
					656	32	6	75.6634	3.24566e-14	3.70178e-15	3.34257	87.2983	162.962	162.962	0.782541		3223.89	3.09066e-15	1.29849e-17	0.0107175	0.0107175	0.045475	3223.93	3223.93	3.0239e-16	0.320013		3.48521e-12	0
					657	33	7	72.0917	2.94696e-14	3.39394e-15	3.34257	90.8811	162.973	162.973	0.745602		3224.41	2.99251e-15	1.26355e-17	0.0107175	0.0107175	0.0454613	3224.45	3224.45	2.79259e-16	0.320013		2.90434e-12	0
					658	34	8	68.8127	2.65946e-14	3.09103e-15	3.34257	94.1713	162.984	162.984	0.711688		3224.93	2.88317e-15	1.22343e-17	0.0107175	0.0107175	0.0454477	3224.97	3224.97	2.56076e-16	0.320013		2.90434e-12	0
					659	35	9	65.8022	2.38633e-14	2.79759e-15	3.34257	97.1928	162.995	162.995	0.680553		3225.44	2.76437e-15	1.17873e-17	0.0107175	0.0107175	0.045434	3225.49	3225.49	2.33259e-16	0.320013		2.32347e-12	0
					660	36	10	63.0385	2.12982e-14	2.51717e-15	3.34257	99.9675	163.006	163.006	0.651969		3225.96	2.63796e-15	1.13015e-17	0.0107175	0.0107175	0.0454204	3226.01	3226.01	2.11149e-16	0.320013		2.32347e-12	0
					661	37	11	64.6522	2.03163e-14	2.25244e-15	3.34257	98.3647	163.017	163.017	0.668659		3226.48	2.50585e-15	1.07847e-17	0.0107175	0.0107175	0.0454067	3226.53	3226.53	1.90015e-16	0.320013		1.74261e-12	0
					662	38	12	66.2401	1.92828e-14	2.10584e-15	3.34257	96.7876	163.028	163.028	0.685082		3227	2.36992e-15	1.02446e-17	0.0107175	0.0107175	0.0453931	3227.05	3227.05	1.70058e-16	0.320013		1.74261e-12	0
					663	39	13	67.8028	1.83234e-14	1.9895e-15	3.34257	95.2357	163.039	163.039	0.701244		3227.52	2.23954e-15	9.68886e-18	0.0107175	0.0107175	0.0453794	3227.57	3227.57	1.59016e-16	0.320013		1.74261e-12	0
					664	40	14	69.3406	1.74512e-14	1.88719e-15	3.34257	93.7087	163.049	163.049	0.717148		3228.04	2.11633e-15	9.15585e-18	0.0107175	0.0107175	0.0453658	3228.09	3228.09	1.50255e-16	0.320013		1.74261e-12	0
					665	41	15	70.8538	1.66609e-14	1.79517e-15	3.34257	92.2061	163.06	163.06	0.732798		3228.56	2.00045e-15	8.65211e-18	0.0107175	0.0107175	0.0453522	3228.61	3228.61	1.42551e-16	0.320013		1.74261e-12	0
					666	42	16	72.3429	1.59445e-14	1.71199e-15	3.34257	90.7276	163.071	163.071	0.7482		3229.08	1.8918e-15	8.17838e-18	0.0107175	0.0107175	0.0453386	3229.13	3229.13	1.35622e-16	0.320013		1.74261e-12	0
					667	43	17	73.8083	1.52949e-14	1.63665e-15	3.34257	89.2727	163.081	163.081	0.763355		3229.6	1.79015e-15	7.73418e-18	0.0107175	0.0107175	0.0453249	3229.65	3229.65	1.29359e-16	0.320013		1.74261e-12	0
					668	44	18	75.2503	1.47053e-14	1.56836e-15	3.34257	87.8412	163.092	163.092	0.778269		3230.12	1.69524e-15	7.31861e-18	0.0107175	0.0107175	0.0453113	3230.17	3230.17	1.23686e-16	0.320013		1.16174e-12	0
					669	45	19	76.6694	1.41702e-14	1.50641e-15	3.34257	86.4325	163.102	163.102	0.792946		3230.64	1.60678e-15	6.9306e-18	0.0107175	0.0107175	0.0452977	3230.69	3230.69	1.18544e-16	0.320013		1.16174e-12	0
					670	46	20	78.0658	1.36845e-14	1.45019e-15	3.34257	85.0465	163.112	163.112	0.807388		3231.16	1.52445e-15	6.56894e-18	0.0107175	0.0107175	0.0452841	3231.21	3231.21	1.1388e-16	0.320013		1.16174e-12	0
					671	47	21	79.44	1.32437e-14	1.39916e-15	3.34257	83.6826	163.123	163.123	0.8216		3231.68	1.44795e-15	6.23238e-18	0.0107175	0.0107175	0.0452705	3231.73	3231.73	1.09648e-16	0.320013		1.16174e-12	0
					672	48	22	80.7923	1.28438e-14	1.35285e-15	3.34257	82.3405	163.133	163.133	0.835586		3232.2	1.37695e-15	5.91961e-18	0.0107175	0.0107175	0.0452569	3232.25	3232.25	1.05807e-16	0.320013		1.16174e-12	0
					673	49	23	82.123	1.24815e-14	1.31083e-15	3.34257	81.02	163.143	163.143	0.849349		3232.73	1.31113e-15	5.62934e-18	0.0107175	0.0107175	0.0452433	3232.77	3232.77	1.02321e-16	0.320013		1.16174e-12	0
					674	50	24	83.4325	1.21536e-14	1.27275e-15	3.34257	79.7206	163.153	163.153	0.862892		3233.25	1.25018e-15	5.36025e-18	0.0107175	0.0107175	0.0452297	3233.29	3233.29	9.9159e-17	0.320013		1.16174e-12	0
					675	51	25	84.7211	1.18573e-14	1.23826e-15	3.34257	78.442	163.163	163.163	0.87622		3233.77	1.19382e-15	5.1111e-18	0.0107175	0.0107175	0.0452161	3233.81	3233.81	9.62933e-17	0.320013		1.16174e-12	0
					676	52	26	85.9892	1.15904e-14	1.20708e-15	3.34257	77.1839	163.173	163.173	0.889335		3234.29	1.14174e-15	4.88066e-18	0.0107175	0.0107175	0.0452025	3234.33	3234.33	9.36991e-17	0.320013		1.16174e-12	0
					677	1	1	152.438	1.21608e-14	1.17895e-15	3.34257	10.7448	163.183	163.183	1.57658		3234.81	1.09368e-15	4.66775e-18	0.0107175	0.0107175	0.0451889	3234.85	3234.85	9.13546e-17	0.320013		1.16174e-12	0
					678	2	2	142.583	1.23043e-14	1.2118e-15	3.34257	20.6103	163.193	163.193	1.47465		3235.33	1.04937e-15	4.47126e-18	0.0107175	0.0107175	0.0451753	3235.37	3235.37	8.92404e-17	0.320013		1.16174e-12	0
					679	3	3	133.534	1.22965e-14	1.23155e-15	3.34257	29.6687	163.203	163.203	1.38106		3235.85	1.01297e-15	4.29011e-18	0.0107175	0.0107175	0.0451618	3235.9	3235.9	9.17416e-17	0.320013		1.16174e-12	0
					680	4	4	125.227	1.215e-14	1.23667e-15	3.34257	37.9858	163.212	163.212	1.29514		3236.37	9.82527e-16	4.14132e-18	0.0107175	0.0107175	0.0451482	3236.42	3236.42	9.32515e-17	0.320013		1.16174e-12	0
					681	5	5	117.6	1.18763e-14	1.22762e-15	3.34257	45.6226	163.222	163.222	1.21626		3236.89	9.56205e-16	4.01687e-18	0.0107175	0.0107175	0.0451346	3236.94	3236.94	9.36544e-17	0.320013		1.16174e-12	0
					682	6	6	110.597	1.14905e-14	1.20538e-15	3.34257	52.6345	163.232	163.232	1.14384		3237.41	9.32427e-16	3.90926e-18	0.0107175	0.0107175	0.0451211	3237.46	3237.46	9.29843e-17	0.320013		1.16174e-12	0
					683	7	7	104.168	1.10096e-14	1.17129e-15	3.34257	59.0729	163.241	163.241	1.07735		3237.94	9.09882e-16	3.81205e-18	0.0107175	0.0107175	0.0451075	3237.98	3237.98	9.13143e-17	0.320013		1.16174e-12	0
					684	8	8	98.2661	1.04523e-14	1.12698e-15	3.34257	64.9847	163.251	163.251	1.01631		3238.46	8.87522e-16	3.71988e-18	0.0107175	0.0107175	0.045094	3238.5	3238.5	8.87461e-17	0.320013		1.16174e-12	0
					685	9	9	92.8473	9.83719e-15	1.07424e-15	3.34257	70.4129	163.26	163.26	0.960264		3238.98	8.64549e-16	3.62846e-18	0.0107175	0.0107175	0.0450804	3239.02	3239.02	8.54024e-17	0.320013		1.16174e-12	0
					686	10	10	87.8724	9.18251e-15	1.01492e-15	3.34257	75.3972	163.27	163.27	0.908812		3239.5	8.40397e-16	3.53454e-18	0.0107175	0.0107175	0.0450669	3239.55	3239.55	8.14187e-17	0.320013		1.16174e-12	0
					687	11	11	89.0914	9.10988e-15	9.5088e-16	3.34257	74.1876	163.279	163.279	0.921418		3240.02	8.14712e-16	3.4358e-18	0.0107175	0.0107175	0.0450533	3240.07	3240.07	7.69356e-17	0.320013		5.80869e-13	0
					688	12	12	90.2908	8.97427e-15	9.27251e-16	3.34257	72.9974	163.288	163.288	0.933824		3240.54	7.87319e-16	3.33079e-18	0.0107175	0.0107175	0.0450398	3240.59	3240.59	7.20924e-17	0.320013		5.80869e-13	0
					689	13	13	91.4712	8.8452e-15	9.10723e-16	3.34257	71.8263	163.298	163.298	0.946032		3241.07	7.61492e-16	3.21879e-18	0.0107175	0.0107175	0.0450262	3241.11	3241.11	7.03123e-17	0.320013		5.80869e-13	0
					690	14	14	92.6328	8.73127e-15	8.96707e-16	3.34257	70.6739	163.307	163.307	0.958045		3241.59	7.37576e-16	3.1132e-18	0.0107175	0.0107175	0.0450127	3241.63	3241.63	6.90701e-17	0.320013		5.80869e-13	0
					691	15	15	93.7758	8.63287e-15	8.845e-16	3.34257	69.54	163.316	163.316	0.969867		3242.11	7.15528e-16	3.01543e-18	0.0107175	0.0107175	0.0449992	3242.16	3242.16	6.80181e-17	0.320013		5.80869e-13	0
					692	16	16	94.9006	8.54936e-15	8.73927e-16	3.34257	68.4243	163.325	163.325	0.9815		3242.63	6.95258e-16	2.9253e-18	0.0107175	0.0107175	0.0449857	3242.68	3242.68	6.71029e-17	0.320013		5.80869e-13	0
					693	17	17	96.0074	8.48006e-15	8.64892e-16	3.34257	67.3264	163.334	163.334	0.992947		3243.15	6.76671e-16	2.84242e-18	0.0107175	0.0107175	0.0449722	3243.2	3243.2	6.63115e-17	0.320013		5.80869e-13	0
					694	18	18	97.0967	8.42436e-15	8.57321e-16	3.34257	66.2462	163.343	163.343	1.00421		3243.68	6.59679e-16	2.76644e-18	0.0107175	0.0107175	0.0449586	3243.72	3243.72	6.56365e-17	0.320013		5.80869e-13	0
					695	19	19	98.1685	8.38173e-15	8.51145e-16	3.34257	65.1832	163.352	163.352	1.0153		3244.2	6.44198e-16	2.69697e-18	0.0107175	0.0107175	0.0449451	3244.24	3244.24	6.50724e-17	0.320013		5.80869e-13	0
					696	20	20	99.2233	8.3517e-15	8.4631e-16	3.34257	64.1373	163.361	163.361	1.02621		3244.72	6.30149e-16	2.63368e-18	0.0107175	0.0107175	0.0449316	3244.77	3244.77	6.46141e-17	0.320013		5.80869e-13	0
					697	21	21	100.261	8.3339e-15	8.42764e-16	3.34257	63.1082	163.369	163.369	1.03694		3245.24	6.17458e-16	2.57624e-18	0.0107175	0.0107175	0.0449181	3245.29	3245.29	6.42573e-17	0.320013		5.80869e-13	0
					698	22	22	101.283	8.32798e-15	8.40467e-16	3.34257	62.0955	163.378	163.378	1.04751		3245.77	6.06059e-16	2.52436e-18	0.0107175	0.0107175	0.0449046	3245.81	3245.81	6.39984e-17	0.320013		5.80869e-13	0
					699	23	23	102.288	8.33369e-15	8.39381e-16	3.34257	61.0991	163.387	163.387	1.0579		3246.29	5.95887e-16	2.47776e-18	0.0107175	0.0107175	0.0448911	3246.34	3246.34	6.38342e-17	0.320013		5.80869e-13	0
					700	24	24	103.277	8.3508e-15	8.39478e-16	3.34257	60.1186	163.396	163.396	1.06813		3246.81	5.86885e-16	2.43618e-18	0.0107175	0.0107175	0.0448776	3246.86	3246.86	6.37621e-17	0.320013		5.80869e-13	0
					701	25	25	104.25	8.37916e-15	8.40734e-16	3.34257	59.1539	163.404	163.404	1.0782		3247.34	5.79e-16	2.39937e-18	0.0107175	0.0107175	0.0448642	3247.38	3247.38	6.37797e-17	0.320013		5.80869e-13	0
					702	26	26	105.208	8.41865e-15	8.4313e-16	3.34257	58.2046	163.413	163.413	1.0881		3247.86	5.72183e-16	2.36714e-18	0.0107175	0.0107175	0.0448507	3247.9	3247.9	6.38854e-17	0.320013		5.80869e-13	0
					703	27	1	99.2228	7.91485e-15	8.46653e-16	3.34257	64.1983	163.421	163.421	1.0262		3248.38	5.66392e-16	2.33927e-18	0.0107175	0.0107175	0.0448372	3248.43	3248.43	6.40778e-17	0.320013		5.80869e-13	0
					704	28	2	93.7278	7.45152e-15	8.11508e-16	3.34257	69.7018	163.43	163.43	0.96937		3248.91	5.61585e-16	2.31559e-18	0.0107175	0.0107175	0.0448237	3248.95	3248.95	6.43559e-17	0.320013		5.80869e-13	0
					705	29	3	88.6829	6.96416e-15	7.68148e-16	3.34257	74.755	163.438	163.438	0.917194		3249.43	5.54704e-16	2.29595e-18	0.0107175	0.0107175	0.0448103	3249.47	3249.47	6.16944e-17	0.320013		5.80869e-13	0
					706	30	4	84.0513	6.45861e-15	7.20702e-16	3.34257	79.395	163.446	163.446	0.869292		3249.95	5.45377e-16	2.26781e-18	0.0107175	0.0107175	0.0447968	3250	3250	5.84074e-17	0.320013		5.80869e-13	0
					707	31	5	79.7991	5.94584e-15	6.70775e-16	3.34257	83.6554	163.455	163.455	0.825315		3250.48	5.33589e-16	2.22967e-18	0.0107175	0.0107175	0.0447833	3250.52	3250.52	5.48086e-17	0.320013		5.80869e-13	0
					708	32	6	75.8953	5.43596e-15	6.19617e-16	3.34257	87.5675	163.463	163.463	0.78494		3251	5.19452e-16	2.18148e-18	0.0107175	0.0107175	0.0447699	3251.04	3251.04	5.10199e-17	0.320013		5.80869e-13	0
					709	33	7	72.3113	4.93753e-15	5.68312e-16	3.34257	91.1597	163.471	163.471	0.747873		3251.52	5.03158e-16	2.12368e-18	0.0107175	0.0107175	0.0447564	3251.57	3251.57	4.71363e-17	0.320013		5.80869e-13	0
					710	34	8	69.021	4.45746e-15	5.17786e-16	3.34257	94.4582	163.479	163.479	0.713843		3252.05	4.84958e-16	2.05706e-18	0.0107175	0.0107175	0.044743	3252.09	3252.09	4.32404e-17	0.320013		5.80869e-13	0
					711	35	9	66.0002	4.00107e-15	4.68803e-16	3.34257	97.487	163.487	163.487	0.682601		3252.57	4.65142e-16	1.98265e-18	0.0107175	0.0107175	0.0447295	3252.61	3252.61	3.94024e-17	0.320013		5.80869e-13	0
					712	36	10	63.2269	3.57219e-15	4.21962e-16	3.34257	100.268	163.495	163.495	0.653918		3253.09	4.44024e-16	1.90163e-18	0.0107175	0.0107175	0.0447161	3253.14	3253.14	3.56806e-17	0.320013		5.80869e-13	0
					713	37	11	64.8444	3.40855e-15	3.77712e-16	3.34257	98.6589	163.503	163.503	0.670646		3253.62	4.21925e-16	1.81529e-18	0.0107175	0.0107175	0.0447027	3253.66	3253.66	3.21208e-17	0.320013		5.80869e-13	0
					714	38	12	66.4359	3.23611e-15	3.53243e-16	3.34257	97.0753	163.511	163.511	0.687107		3254.14	3.9916e-16	1.72494e-18	0.0107175	0.0107175	0.0446892	3254.19	3254.19	2.8757e-17	0.320013		5.80869e-13	0
					715	39	13	68.002	3.07602e-15	3.33831e-16	3.34257	95.5171	163.519	163.519	0.703304		3254.67	3.77317e-16	1.63187e-18	0.0107175	0.0107175	0.0446758	3254.71	3254.71	2.68984e-17	0.320013		5.80869e-13	0
					716	40	14	69.5431	2.9305e-15	3.1676e-16	3.34257	93.9838	163.527	163.527	0.719243		3255.19	3.56667e-16	1.54257e-18	0.0107175	0.0107175	0.0446624	3255.23	3255.23	2.54243e-17	0.320013		0	0
					717	41	15	71.0596	2.79864e-15	3.01407e-16	3.34257	92.4752	163.535	163.535	0.734927		3255.71	3.37242e-16	1.45815e-18	0.0107175	0.0107175	0.044649	3255.76	3255.76	2.4128e-17	0.320013		0	0
					718	42	16	72.5518	2.67914e-15	2.87528e-16	3.34257	90.9907	163.543	163.543	0.75036		3256.24	3.19024e-16	1.37874e-18	0.0107175	0.0107175	0.0446355	3256.28	3256.28	2.29623e-17	0.320013		0	0
					719	43	17	74.0202	2.57078e-15	2.74961e-16	3.34257	89.5301	163.55	163.55	0.765546		3256.76	3.01976e-16	1.30426e-18	0.0107175	0.0107175	0.0446221	3256.81	3256.81	2.19085e-17	0.320013		0	0
					720	44	18	75.4651	2.47247e-15	2.6357e-16	3.34257	88.0928	163.558	163.558	0.78049		3257.29	2.86056e-16	1.23456e-18	0.0107175	0.0107175	0.0446087	3257.33	3257.33	2.09543e-17	0.320013		0	0
					721	45	19	76.8869	2.38326e-15	2.53239e-16	3.34257	86.6786	163.566	163.566	0.795195		3257.81	2.71215e-16	1.16947e-18	0.0107175	0.0107175	0.0445953	3257.86	3257.86	2.00895e-17	0.320013		0	0
					722	46	20	78.286	2.30229e-15	2.43865e-16	3.34257	85.2871	163.573	163.573	0.809665		3258.34	2.57402e-16	1.1088e-18	0.0107175	0.0107175	0.0445819	3258.38	3258.38	1.93051e-17	0.320013		0	0
					723	47	21	79.6627	2.22884e-15	2.35359e-16	3.34257	83.9179	163.581	163.581	0.823904		3258.86	2.44564e-16	1.05233e-18	0.0107175	0.0107175	0.0445685	3258.91	3258.91	1.85935e-17	0.320013		0	0
					724	48	22	81.0174	2.16225e-15	2.27641e-16	3.34257	82.5707	163.588	163.588	0.837915		3259.39	2.32648e-16	9.99845e-19	0.0107175	0.0107175	0.0445551	3259.43	3259.43	1.79478e-17	0.320013		0	0
					725	49	23	82.3505	2.10193e-15	2.20642e-16	3.34257	81.245	163.596	163.596	0.851702		3259.91	2.21602e-16	9.5113e-19	0.0107175	0.0107175	0.0445417	3259.96	3259.96	1.73621e-17	0.320013		0	0
					726	50	24	83.6623	2.04737e-15	2.14301e-16	3.34257	79.9407	163.603	163.603	0.865269		3260.44	2.11373e-16	9.05969e-19	0.0107175	0.0107175	0.0445284	3260.48	3260.48	1.6831e-17	0.320013		0	0
					727	51	25	84.9531	1.99812e-15	2.08561e-16	3.34257	78.6572	163.61	163.61	0.878619		3260.96	2.01912e-16	8.64151e-19	0.0107175	0.0107175	0.044515	3261.01	3261.01	1.63499e-17	0.320013		0	0
					728	52	26	86.2232	1.95377e-15	2.03376e-16	3.34257	77.3943	163.618	163.618	0.891755		3261.49	1.93171e-16	8.25472e-19	0.0107175	0.0107175	0.0445016	3261.53	3261.53	1.59146e-17	0.320013		0	0
					729	1	1	152.851	2.05114e-15	1.98703e-16	3.34257	10.7741	163.625	163.625	1.58084		3262.01	1.85104e-16	7.89737e-19	0.0107175	0.0107175	0.0444882	3262.06	3262.06	1.55214e-17	0.320013		0	0
					730	2	2	142.966	2.07631e-15	2.04347e-16	3.34257	20.6661	163.632	163.632	1.47861		3262.54	1.77668e-16	7.56759e-19	0.0107175	0.0107175	0.0444749	3262.58	3262.58	1.51672e-17	0.320013		0	0
					731	3	3	133.891	2.07595e-15	2.07776e-16	3.34257	29.7485	163.639	163.639	1.38475		3263.06	1.71574e-16	7.26359e-19	0.0107175	0.0107175	0.0444615	3263.11	3263.11	1.56005e-17	0.320013		0	0
					732	4	4	125.559	2.05212e-15	2.08737e-16	3.34257	38.0874	163.646	163.646	1.29858		3263.59	1.66488e-16	7.01444e-19	0.0107175	0.0107175	0.0444481	3263.63	3263.63	1.58649e-17	0.320013		0	0
					733	5	5	117.91	2.00675e-15	2.07302e-16	3.34257	45.7438	163.653	163.653	1.21947		3264.11	1.62099e-16	6.80651e-19	0.0107175	0.0107175	0.0444348	3264.16	3264.16	1.59408e-17	0.320013		0	0
					734	6	6	110.887	1.94235e-15	2.03633e-16	3.34257	52.7735	163.661	163.661	1.14684		3264.64	1.58138e-16	6.62708e-19	0.0107175	0.0107175	0.0444214	3264.68	3264.68	1.58338e-17	0.320013		0	0
					735	7	7	104.44	1.8618e-15	1.97956e-16	3.34257	59.2279	163.668	163.668	1.08016		3265.17	1.54384e-16	6.46519e-19	0.0107175	0.0107175	0.0444081	3265.21	3265.21	1.55561e-17	0.320013		0	0
					736	8	8	98.5204	1.76822e-15	1.90543e-16	3.34257	65.1541	163.674	163.674	1.01894		3265.69	1.50657e-16	6.3117e-19	0.0107175	0.0107175	0.0443947	3265.74	3265.74	1.51248e-17	0.320013		0	0
					737	9	9	93.0861	1.66477e-15	1.81695e-16	3.34257	70.5953	163.681	163.681	0.962733		3266.22	1.46821e-16	6.15933e-19	0.0107175	0.0107175	0.0443814	3266.26	3266.26	1.45607e-17	0.320013		0	0
					738	10	10	88.0969	1.55453e-15	1.71726e-16	3.34257	75.5913	163.688	163.688	0.911134		3266.74	1.4278e-16	6.00249e-19	0.0107175	0.0107175	0.0443681	3266.79	3266.79	1.38869e-17	0.320013		0	0
					739	11	11	89.3176	1.54272e-15	1.60948e-16	3.34257	74.3775	163.695	163.695	0.923759		3267.27	1.38472e-16	5.83726e-19	0.0107175	0.0107175	0.0443547	3267.31	3267.31	1.31271e-17	0.320013		0	0
					740	12	12	90.5188	1.52023e-15	1.57001e-16	3.34257	73.1831	163.702	163.702	0.936182		3267.8	1.33868e-16	5.66114e-19	0.0107175	0.0107175	0.0443414	3267.84	3267.84	1.23051e-17	0.320013		0	0
					741	13	13	91.7008	1.49883e-15	1.54251e-16	3.34257	72.0078	163.709	163.709	0.948406		3268.32	1.29527e-16	5.47292e-19	0.0107175	0.0107175	0.0443281	3268.37	3268.37	1.20053e-17	0.320013		0	0
					742	14	14	92.8639	1.47999e-15	1.51925e-16	3.34257	70.8515	163.715	163.715	0.960435		3268.85	1.25507e-16	5.29543e-19	0.0107175	0.0107175	0.0443148	3268.89	3268.89	1.1797e-17	0.320013		0	0
					743	15	15	94.0084	1.46377e-15	1.49904e-16	3.34257	69.7137	163.722	163.722	0.972272		3269.38	1.21802e-16	5.1311e-19	0.0107175	0.0107175	0.0443014	3269.42	3269.42	1.16209e-17	0.320013		0	0
					744	16	16	95.1346	1.45007e-15	1.48159e-16	3.34257	68.5941	163.729	163.729	0.98392		3269.9	1.18397e-16	4.97964e-19	0.0107175	0.0107175	0.0442881	3269.95	3269.95	1.14682e-17	0.320013		0	0
					745	17	17	96.2428	1.43877e-15	1.46673e-16	3.34257	67.4925	163.735	163.735	0.995381		3270.43	1.15276e-16	4.84043e-19	0.0107175	0.0107175	0.0442748	3270.47	3270.47	1.13365e-17	0.320013		0	0
					746	18	18	97.3333	1.42977e-15	1.45435e-16	3.34257	66.4086	163.742	163.742	1.00666		3270.96	1.12424e-16	4.71284e-19	0.0107175	0.0107175	0.0442615	3271	3271	1.12246e-17	0.320013		0	0
					747	19	19	98.4063	1.42298e-15	1.44433e-16	3.34257	65.342	163.748	163.748	1.01776		3271.48	1.09828e-16	4.59625e-19	0.0107175	0.0107175	0.0442482	3271.53	3271.53	1.11317e-17	0.320013		0	0
					748	20	20	99.4622	1.41833e-15	1.43658e-16	3.34257	64.2926	163.755	163.755	1.02868		3272.01	1.07473e-16	4.4901e-19	0.0107175	0.0107175	0.0442349	3272.05	3272.05	1.10568e-17	0.320013		0	0
					749	21	21	100.501	1.41576e-15	1.43102e-16	3.34257	63.26	163.761	163.761	1.03942		3272.54	1.05349e-16	4.39385e-19	0.0107175	0.0107175	0.0442216	3272.58	3272.58	1.09992e-17	0.320013		0	0
					750	22	22	101.524	1.4152e-15	1.42757e-16	3.34257	62.244	163.768	163.768	1.05		3273.06	1.03443e-16	4.307e-19	0.0107175	0.0107175	0.0442083	3273.11	3273.11	1.09583e-17	0.320013		0	0
					751	23	23	102.53	1.41661e-15	1.42617e-16	3.34257	61.2443	163.774	163.774	1.0604		3273.59	1.01745e-16	4.22908e-19	0.0107175	0.0107175	0.0441951	3273.64	3273.64	1.09337e-17	0.320013		0	0
					752	24	24	103.52	1.41997e-15	1.42679e-16	3.34257	60.2606	163.78	163.78	1.07064		3274.12	1.00246e-16	4.15967e-19	0.0107175	0.0107175	0.0441818	3274.16	3274.16	1.09248e-17	0.320013		0	0
					753	25	25	104.494	1.42524e-15	1.42937e-16	3.34257	59.2927	163.787	163.787	1.08072		3274.65	9.89361e-17	4.09838e-19	0.0107175	0.0107175	0.0441685	3274.69	3274.69	1.09312e-17	0.320013		0	0
					754	26	26	105.452	1.43241e-15	1.4339e-16	3.34257	58.3404	163.793	163.793	1.09063		3275.17	9.78078e-17	4.04483e-19	0.0107175	0.0107175	0.0441552	3275.22	3275.22	1.09528e-17	0.320013		0	0
					755	27	1	99.4518	1.34714e-15	1.44035e-16	3.34257	64.3473	163.799	163.799	1.02857		3275.7	9.68538e-17	3.9987e-19	0.0107175	0.0107175	0.044142	3275.74	3275.74	1.09893e-17	0.320013		0	0
					756	28	2	93.9427	1.26871e-15	1.381e-16	3.34257	69.8625	163.805	163.805	0.971593		3276.23	9.60674e-17	3.9597e-19	0.0107175	0.0107175	0.0441287	3276.27	3276.27	1.10405e-17	0.320013		0	0
					757	29	3	88.885	1.1861e-15	1.30764e-16	3.34257	74.9264	163.811	163.811	0.919284		3276.76	9.49239e-17	3.92755e-19	0.0107175	0.0107175	0.0441154	3276.8	3276.8	1.05873e-17	0.320013		0	0
					758	30	4	84.2416	1.10034e-15	1.22727e-16	3.34257	79.5758	163.817	163.817	0.871261		3277.28	9.33592e-17	3.8808e-19	0.0107175	0.0107175	0.0441022	3277.33	3277.33	1.00265e-17	0.320013		0	0
					759	31	5	79.9787	1.01328e-15	1.1426e-16	3.34257	83.8448	163.824	163.824	0.827172		3277.81	9.13708e-17	3.81682e-19	0.0107175	0.0107175	0.0440889	3277.86	3277.86	9.41172e-18	0.320013		0	0
					760	32	6	76.065	9.26646e-16	1.05577e-16	3.34257	87.7645	163.83	163.83	0.786695		3278.34	8.89773e-17	3.73552e-19	0.0107175	0.0107175	0.0440757	3278.38	3278.38	8.76383e-18	0.320013		0	0
					761	33	7	72.472	8.41911e-16	9.68629e-17	3.34257	91.3635	163.836	163.836	0.749535		3278.87	8.62114e-17	3.63766e-19	0.0107175	0.0107175	0.0440624	3278.91	3278.91	8.09915e-18	0.320013		0	0
					762	34	8	69.1734	7.60254e-16	8.82758e-17	3.34257	94.6681	163.841	163.841	0.715419		3279.4	8.31159e-17	3.52458e-19	0.0107175	0.0107175	0.0440492	3279.44	3279.44	7.43186e-18	0.320013		0	0
