## Supplemental data: Excel tool for "The urgency of resuming disrupted dog rabies vaccination campaigns: a modeling and cost-effectiveness analysis" (part 3 of 3)

### Sheet: option2 (continued)
IF	1		Rural only	Year	0	1	2	3	4	5	6	7	8	9	10	11	12	13	14	15	16	17	18	19	20	21	22	23	24	25	26	27	28	29	30
					763	35	9	66.145	6.82588e-16	7.99462e-17	3.34257	97.7023	163.847	163.847	0.684099		3279.92	7.97407e-17	3.39802e-19	0.0107175	0.0107175	0.044036	3279.97	3279.97	6.7741e-18	0.320013		0	0
					764	36	10	63.3648	6.09571e-16	7.19769e-17	3.34257	100.488	163.853	163.853	0.655345		3280.45	7.61394e-17	3.26003e-19	0.0107175	0.0107175	0.0440227	3280.5	3280.5	6.13588e-18	0.320013		0	0
					765	37	11	64.985	5.81776e-16	6.44451e-17	3.34257	98.8742	163.859	163.859	0.672101		3280.98	7.23672e-17	3.11279e-19	0.0107175	0.0107175	0.0440095	3281.02	3281.02	5.52513e-18	0.320013		0	0
					766	38	12	66.5791	5.52464e-16	6.02845e-17	3.34257	97.2858	163.865	163.865	0.688588		3281.51	6.84781e-17	2.95857e-19	0.0107175	0.0107175	0.0439963	3281.55	3281.55	4.94777e-18	0.320013		0	0
					767	39	13	68.1478	5.25249e-16	5.69844e-17	3.34257	95.7229	163.871	163.871	0.704812		3282.04	6.47453e-17	2.79957e-19	0.0107175	0.0107175	0.0439831	3282.08	3282.08	4.62908e-18	0.320013		0	0
					768	40	14	69.6913	5.00512e-16	5.40823e-17	3.34257	94.1851	163.876	163.876	0.720776		3282.57	6.12157e-17	2.64696e-19	0.0107175	0.0107175	0.0439698	3282.61	3282.61	4.37639e-18	0.320013		0	0
					769	41	15	71.2101	4.78099e-16	5.14725e-17	3.34257	92.672	163.882	163.882	0.736484		3283.09	5.78948e-17	2.50266e-19	0.0107175	0.0107175	0.0439566	3283.14	3283.14	4.15417e-18	0.320013		0	0
					770	42	16	72.7046	4.57788e-16	4.91134e-17	3.34257	91.1832	163.888	163.888	0.75194		3283.62	5.47795e-17	2.36689e-19	0.0107175	0.0107175	0.0439434	3283.67	3283.67	3.95434e-18	0.320013		0	0
					771	43	17	74.1752	4.39372e-16	4.69774e-17	3.34257	89.7183	163.893	163.893	0.767149		3284.15	5.18641e-17	2.23954e-19	0.0107175	0.0107175	0.0439302	3284.2	3284.2	3.77372e-18	0.320013		0	0
					772	44	18	75.6222	4.22667e-16	4.50415e-17	3.34257	88.2769	163.899	163.899	0.782115		3284.68	4.91411e-17	2.12035e-19	0.0107175	0.0107175	0.043917	3284.73	3284.73	3.61017e-18	0.320013		0	0
					773	45	19	77.046	4.0751e-16	4.32859e-17	3.34257	86.8586	163.905	163.905	0.79684		3285.21	4.66025e-17	2.00902e-19	0.0107175	0.0107175	0.0439038	3285.25	3285.25	3.46196e-18	0.320013		0	0
					774	46	20	78.447	3.93758e-16	4.16933e-17	3.34257	85.4631	163.91	163.91	0.81133		3285.74	4.42394e-17	1.90524e-19	0.0107175	0.0107175	0.0438906	3285.78	3285.78	3.32756e-18	0.320013		0	0
					775	47	21	79.8256	3.81285e-16	4.02484e-17	3.34257	84.0901	163.916	163.916	0.825588		3286.27	4.20429e-17	1.80863e-19	0.0107175	0.0107175	0.0438774	3286.31	3286.31	3.20564e-18	0.320013		0	0
					776	48	22	81.1821	3.6998e-16	3.89377e-17	3.34257	82.739	163.921	163.921	0.839618		3286.8	4.00041e-17	1.71883e-19	0.0107175	0.0107175	0.0438643	3286.84	3286.84	3.09505e-18	0.320013		0	0
					777	49	23	82.5169	3.59743e-16	3.77494e-17	3.34257	81.4097	163.927	163.927	0.853423		3287.33	3.81139e-17	1.63548e-19	0.0107175	0.0107175	0.0438511	3287.37	3287.37	2.99474e-18	0.320013		0	0
					778	50	24	83.8303	3.50489e-16	3.66731e-17	3.34257	80.1016	163.932	163.932	0.867007		3287.86	3.63636e-17	1.5582e-19	0.0107175	0.0107175	0.0438379	3287.9	3287.9	2.90382e-18	0.320013		0	0
					779	51	25	85.1227	3.42139e-16	3.56994e-17	3.34257	78.8146	163.937	163.937	0.880373		3288.39	3.47447e-17	1.48665e-19	0.0107175	0.0107175	0.0438247	3288.43	3288.43	2.82148e-18	0.320013		0	0
					780	52	26	86.3944	3.34626e-16	3.48202e-17	3.34257	77.5483	163.943	163.943	0.893525		3288.92	3.32491e-17	1.42046e-19	0.0107175	0.0107175	0.0438116	3288.96	3288.96	2.74701e-18	0.320013		0	0
					781	1	1	153.153	3.51455e-16	3.40281e-17	3.34257	10.7955	163.948	163.948	1.58396		3289.45	3.18688e-17	1.35932e-19	0.0107175	0.0107175	0.0437984	3289.49	3289.49	2.67978e-18	0.320013		0	0
					782	2	2	143.246	3.55889e-16	3.50082e-17	3.34257	20.7069	163.953	163.953	1.48151		3289.98	3.05965e-17	1.30289e-19	0.0107175	0.0107175	0.0437852	3290.02	3290.02	2.61925e-18	0.320013		0	0
					783	3	3	134.152	3.55946e-16	3.56082e-17	3.34257	29.8068	163.958	163.958	1.38745		3290.51	2.95555e-17	1.25087e-19	0.0107175	0.0107175	0.0437721	3290.55	3290.55	2.69512e-18	0.320013		0	0
					784	4	4	125.802	3.51972e-16	3.57849e-17	3.34257	38.1616	163.964	163.964	1.3011		3291.04	2.86882e-17	1.20832e-19	0.0107175	0.0107175	0.0437589	3291.08	3291.08	2.74176e-18	0.320013		0	0
					785	5	5	118.136	3.44298e-16	3.55505e-17	3.34257	45.8324	163.969	163.969	1.22181		3291.57	2.79409e-17	1.17286e-19	0.0107175	0.0107175	0.0437458	3291.61	3291.61	2.7558e-18	0.320013		0	0
					786	6	6	111.099	3.33348e-16	3.49322e-17	3.34257	52.8751	163.974	163.974	1.14903		3292.1	2.72672e-17	1.14231e-19	0.0107175	0.0107175	0.0437326	3292.14	3292.14	2.73819e-18	0.320013		0	0
					787	7	7	104.638	3.19617e-16	3.39686e-17	3.34257	59.3412	163.979	163.979	1.08221		3292.63	2.66286e-17	1.11477e-19	0.0107175	0.0107175	0.0437195	3292.67	3292.67	2.69101e-18	0.320013		0	0
					788	8	8	98.7063	3.03636e-16	3.2706e-17	3.34257	65.278	163.984	163.984	1.02086		3293.16	2.59942e-17	1.08866e-19	0.0107175	0.0107175	0.0437064	3293.2	3293.2	2.61719e-18	0.320013		0	0
					789	9	9	93.2606	2.85949e-16	3.11961e-17	3.34257	70.7287	163.989	163.989	0.964538		3293.69	2.53403e-17	1.06272e-19	0.0107175	0.0107175	0.0436932	3293.73	3293.73	2.52032e-18	0.320013		0	0
					790	10	10	88.2611	2.67081e-16	2.94925e-17	3.34257	75.7333	163.994	163.994	0.912831		3294.22	2.46504e-17	1.03599e-19	0.0107175	0.0107175	0.0436801	3294.26	3294.26	2.40435e-18	0.320013		0	0
					791	11	11	89.4831	2.65114e-16	2.76485e-17	3.34257	74.5163	163.999	163.999	0.92547		3294.75	2.39137e-17	1.00778e-19	0.0107175	0.0107175	0.043667	3294.79	3294.79	2.27342e-18	0.320013		0	0
					792	12	12	90.6855	2.61308e-16	2.69771e-17	3.34257	73.3188	164.004	164.004	0.937906		3295.28	2.31252e-17	9.77665e-20	0.0107175	0.0107175	0.0436538	3295.32	3295.32	2.13162e-18	0.320013		0	0
					793	13	13	91.8686	2.57689e-16	2.65109e-17	3.34257	72.1406	164.009	164.009	0.950142		3295.81	2.23816e-17	9.45428e-20	0.0107175	0.0107175	0.0436407	3295.85	3295.85	2.08019e-18	0.320013		0	0
					794	14	14	93.0329	2.54508e-16	2.61171e-17	3.34257	70.9813	164.014	164.014	0.962183		3296.34	2.16931e-17	9.15026e-20	0.0107175	0.0107175	0.0436276	3296.38	3296.38	2.04457e-18	0.320013		0	0
					795	15	15	94.1784	2.51776e-16	2.57756e-17	3.34257	69.8406	164.019	164.019	0.974031		3296.87	2.10587e-17	8.8688e-20	0.0107175	0.0107175	0.0436145	3296.91	3296.91	2.01452e-18	0.320013		0	0
					796	16	16	95.3056	2.49477e-16	2.54813e-17	3.34257	68.7182	164.024	164.024	0.985689		3297.4	2.04757e-17	8.60943e-20	0.0107175	0.0107175	0.0436014	3297.45	3297.45	1.9885e-18	0.320013		0	0
					797	17	17	96.4148	2.47589e-16	2.52317e-17	3.34257	67.6139	164.029	164.029	0.99716		3297.93	1.99415e-17	8.3711e-20	0.0107175	0.0107175	0.0435883	3297.98	3297.98	1.96612e-18	0.320013		0	0
					798	18	18	97.5062	2.46098e-16	2.50244e-17	3.34257	66.5273	164.033	164.033	1.00845		3298.46	1.94536e-17	8.15271e-20	0.0107175	0.0107175	0.0435752	3298.51	3298.51	1.94717e-18	0.320013		0	0
					799	19	19	98.5801	2.44986e-16	2.48577e-17	3.34257	65.4581	164.038	164.038	1.01955		3299	1.90096e-17	7.95325e-20	0.0107175	0.0107175	0.0435621	3299.04	3299.04	1.93149e-18	0.320013		0	0
					800	20	20	99.6368	2.44242e-16	2.473e-17	3.34257	64.4061	164.043	164.043	1.03048		3299.53	1.86073e-17	7.77173e-20	0.0107175	0.0107175	0.043549	3299.57	3299.57	1.91893e-18	0.320013		0	0
					801	21	21	100.677	2.43854e-16	2.46399e-17	3.34257	63.371	164.048	164.048	1.04124		3300.06	1.82445e-17	7.60724e-20	0.0107175	0.0107175	0.0435359	3300.1	3300.1	1.90938e-18	0.320013		0	0
					802	22	22	101.7	2.43814e-16	2.45862e-17	3.34257	62.3525	164.052	164.052	1.05182		3300.59	1.79194e-17	7.45894e-20	0.0107175	0.0107175	0.0435229	3300.63	3300.63	1.90273e-18	0.320013		0	0
					803	23	23	102.707	2.44115e-16	2.45679e-17	3.34257	61.3504	164.057	164.057	1.06223		3301.12	1.76301e-17	7.32602e-20	0.0107175	0.0107175	0.0435098	3301.16	3301.16	1.89888e-18	0.320013		0	0
					804	24	24	103.697	2.4475e-16	2.45841e-17	3.34257	60.3644	164.062	164.062	1.07248		3301.65	1.73751e-17	7.20777e-20	0.0107175	0.0107175	0.0434967	3301.7	3301.7	1.89777e-18	0.320013		0	0
					805	25	25	104.672	2.45715e-16	2.46344e-17	3.34257	59.3942	164.066	164.066	1.08256		3302.18	1.71528e-17	7.1035e-20	0.0107175	0.0107175	0.0434836	3302.23	3302.23	1.89934e-18	0.320013		0	0
					806	26	26	105.631	2.47008e-16	2.47181e-17	3.34257	58.4396	164.071	164.071	1.09248		3302.72	1.69618e-17	7.0126e-20	0.0107175	0.0107175	0.0434706	3302.76	3302.76	1.90353e-18	0.320013		0	0
					807	27	1	99.6192	2.32361e-16	2.4835e-17	3.34257	64.4561	164.075	164.075	1.0303		3303.25	1.68009e-17	6.93452e-20	0.0107175	0.0107175	0.0434575	3303.29	3303.29	1.9103e-18	0.320013		0	0
					808	28	2	94.0998	2.18885e-16	2.38174e-17	3.34257	69.9799	164.08	164.08	0.973218		3303.78	1.66689e-17	6.86874e-20	0.0107175	0.0107175	0.0434444	3303.82	3303.82	1.91964e-18	0.320013		0	0
					809	29	3	89.0327	2.04681e-16	2.25576e-17	3.34257	75.0515	164.084	164.084	0.920812		3304.31	1.64748e-17	6.81481e-20	0.0107175	0.0107175	0.0434314	3304.36	3304.36	1.84128e-18	0.320013		0	0
					810	30	4	84.3807	1.89923e-16	2.1176e-17	3.34257	79.708	164.089	164.089	0.872699		3304.84	1.62072e-17	6.73542e-20	0.0107175	0.0107175	0.0434183	3304.89	3304.89	1.74417e-18	0.320013		0	0
					811	31	5	80.1099	1.74933e-16	1.97195e-17	3.34257	83.9832	164.093	164.093	0.828529		3305.38	1.58657e-17	6.62602e-20	0.0107175	0.0107175	0.0434053	3305.42	3305.42	1.63761e-18	0.320013		0	0
					812	32	6	76.189	1.60011e-16	1.82249e-17	3.34257	87.9085	164.098	164.098	0.787978		3305.91	1.54536e-17	6.48641e-20	0.0107175	0.0107175	0.0433923	3305.95	3305.95	1.52522e-18	0.320013		0	0
					813	33	7	72.5894	1.45408e-16	1.67242e-17	3.34257	91.5125	164.102	164.102	0.750749		3306.44	1.49764e-17	6.3179e-20	0.0107175	0.0107175	0.0433792	3306.49	3306.49	1.40985e-18	0.320013		0	0
					814	34	8	69.2848	1.3133e-16	1.52446e-17	3.34257	94.8215	164.106	164.106	0.716571		3306.97	1.44416e-17	6.1228e-20	0.0107175	0.0107175	0.0433662	3307.02	3307.02	1.29396e-18	0.320013		0	0
					815	35	9	66.2509	1.17936e-16	1.38088e-17	3.34257	97.8597	164.111	164.111	0.685193		3307.51	1.38578e-17	5.90414e-20	0.0107175	0.0107175	0.0433531	3307.55	3307.55	1.17968e-18	0.320013		0	0
					816	36	10	63.4656	1.05339e-16	1.24347e-17	3.34257	100.649	164.115	164.115	0.656387		3308.04	1.32344e-17	5.66546e-20	0.0107175	0.0107175	0.0433401	3308.08	3308.08	1.06874e-18	0.320013		0	0
					817	37	11	65.0877	1.00552e-16	1.11355e-17	3.34257	99.0314	164.119	164.119	0.673163		3308.57	1.25809e-17	5.41058e-20	0.0107175	0.0107175	0.0433271	3308.62	3308.62	9.62546e-19	0.320013		0	0
					818	38	12	66.6838	9.55011e-17	1.04184e-17	3.34257	97.4396	164.123	164.123	0.68967		3309.11	1.19067e-17	5.1434e-20	0.0107175	0.0107175	0.0433141	3309.15	3309.15	8.62119e-19	0.320013		0	0
					819	39	13	68.2543	9.08112e-17	9.84971e-18	3.34257	95.8733	164.128	164.128	0.705913		3309.64	1.12595e-17	4.86779e-20	0.0107175	0.0107175	0.0433011	3309.68	3309.68	8.0673e-19	0.320013		0	0
					820	40	14	69.7996	8.65485e-17	9.34959e-18	3.34257	94.3322	164.132	164.132	0.721895		3310.17	1.06474e-17	4.60319e-20	0.0107175	0.0107175	0.0432881	3310.21	3310.21	7.62816e-19	0.320013		0	0
					821	41	15	71.3201	8.26863e-17	8.89986e-18	3.34257	92.8158	164.136	164.136	0.737621		3310.7	1.00715e-17	4.35295e-20	0.0107175	0.0107175	0.043275	3310.75	3310.75	7.24201e-19	0.320013		0	0
					822	42	16	72.8162	7.91867e-17	8.49336e-18	3.34257	91.3238	164.14	164.14	0.753095		3311.24	9.53111e-18	4.11749e-20	0.0107175	0.0107175	0.043262	3311.28	3311.28	6.89476e-19	0.320013		0	0
					823	43	17	74.2884	7.60139e-17	8.12531e-18	3.34257	89.8558	164.144	164.144	0.76832		3311.77	9.02536e-18	3.89658e-20	0.0107175	0.0107175	0.043249	3311.81	3311.81	6.58091e-19	0.320013		0	0
					824	44	18	75.7369	7.31361e-17	7.79177e-18	3.34257	88.4114	164.148	164.148	0.783301		3312.3	8.55294e-18	3.68981e-20	0.0107175	0.0107175	0.043236	3312.35	3312.35	6.29675e-19	0.320013		0	0
					825	45	19	77.1622	7.05253e-17	7.48933e-18	3.34257	86.9901	164.152	164.152	0.798042		3312.84	8.11246e-18	3.49667e-20	0.0107175	0.0107175	0.0432231	3312.88	3312.88	6.03924e-19	0.320013		0	0
					826	46	20	78.5646	6.81569e-17	7.21499e-18	3.34257	85.5917	164.156	164.156	0.812547		3313.37	7.70242e-18	3.3166e-20	0.0107175	0.0107175	0.0432101	3313.41	3313.41	5.80576e-19	0.320013		0	0
					827	47	21	79.9446	6.60092e-17	6.96613e-18	3.34257	84.2158	164.16	164.16	0.826819		3313.91	7.32128e-18	3.14896e-20	0.0107175	0.0107175	0.0431971	3313.95	3313.95	5.59399e-19	0.320013		0	0
					828	48	22	81.3024	6.40629e-17	6.74043e-18	3.34257	82.862	164.164	164.164	0.840862		3314.44	6.96747e-18	2.99314e-20	0.0107175	0.0107175	0.0431841	3314.48	3314.48	5.40191e-19	0.320013		0	0
					829	49	23	82.6385	6.23012e-17	6.53586e-18	3.34257	81.5299	164.168	164.168	0.85468		3314.97	6.63944e-18	2.84849e-20	0.0107175	0.0107175	0.0431711	3315.02	3315.02	5.22774e-19	0.320013		0	0
					830	50	24	83.9531	6.0709e-17	6.35059e-18	3.34257	80.2192	164.172	164.172	0.868276		3315.51	6.33568e-18	2.71439e-20	0.0107175	0.0107175	0.0431582	3315.55	3315.55	5.06989e-19	0.320013		0	0
					831	51	25	85.2466	5.9273e-17	6.18305e-18	3.34257	78.9296	164.176	164.176	0.881655		3316.04	6.05473e-18	2.59021e-20	0.0107175	0.0107175	0.0431452	3316.08	3316.08	4.92697e-19	0.320013		0	0
					832	52	26	86.5194	5.79815e-17	6.03182e-18	3.34257	77.6607	164.18	164.18	0.894818		3316.57	5.79516e-18	2.47534e-20	0.0107175	0.0107175	0.0431322	3316.62	3316.62	4.79776e-19	0.320013		0	0
					833	1	1	153.373	6.09169e-17	5.89564e-18	3.34257	10.8111	164.184	164.184	1.58624		3317.11	5.55563e-18	2.36923e-20	0.0107175	0.0107175	0.0431193	3317.15	3317.15	4.68116e-19	0.320013		0	0
					834	2	2	143.451	6.17007e-17	6.06716e-18	3.34257	20.7367	164.188	164.188	1.48363		3317.64	5.33485e-18	2.2713e-20	0.0107175	0.0107175	0.0431063	3317.69	3317.69	4.57622e-19	0.320013		0	0
					835	3	3	134.342	6.17257e-17	6.17273e-18	3.34257	29.8495	164.192	164.192	1.38942		3318.18	5.15442e-18	2.18104e-20	0.0107175	0.0107175	0.0430934	3318.22	3318.22	4.71011e-19	0.320013		0	0
					836	4	4	125.98	6.10509e-17	6.20488e-18	3.34257	38.2159	164.195	164.195	1.30293		3318.71	5.0043e-18	2.10728e-20	0.0107175	0.0107175	0.0430804	3318.76	3318.76	4.79284e-19	0.320013		0	0
					837	5	5	118.302	5.97332e-17	6.16569e-18	3.34257	45.8971	164.199	164.199	1.22353		3319.25	4.87508e-18	2.04591e-20	0.0107175	0.0107175	0.0430675	3319.29	3319.29	4.81857e-19	0.320013		0	0
					838	6	6	111.254	5.78461e-17	6.05985e-18	3.34257	52.9493	164.203	164.203	1.15063		3319.78	4.75867e-18	1.99308e-20	0.0107175	0.0107175	0.0430545	3319.82	3319.82	4.78891e-19	0.320013		0	0
					839	7	7	104.783	5.5475e-17	5.89398e-18	3.34257	59.424	164.207	164.207	1.08371		3320.32	4.64833e-18	1.94549e-20	0.0107175	0.0107175	0.0430416	3320.36	3320.36	4.70747e-19	0.320013		0	0
					840	8	8	98.842	5.2712e-17	5.67611e-18	3.34257	65.3684	164.21	164.21	1.02226		3320.85	4.53866e-18	1.90038e-20	0.0107175	0.0107175	0.0430287	3320.89	3320.89	4.57935e-19	0.320013		0	0
					841	9	9	93.388	4.96511e-17	5.41517e-18	3.34257	70.8261	164.214	164.214	0.965857		3321.39	4.42552e-18	1.85554e-20	0.0107175	0.0107175	0.0430157	3321.43	3321.43	4.41079e-19	0.320013		0	0
					842	10	10	88.3809	4.63837e-17	5.12046e-18	3.34257	75.8369	164.218	164.218	0.914071		3321.92	4.30599e-18	1.80929e-20	0.0107175	0.0107175	0.0430028	3321.96	3321.96	4.20869e-19	0.320013		0	0
					843	11	11	89.6039	4.60499e-17	4.80122e-18	3.34257	74.6176	164.221	164.221	0.926719		3322.46	4.17821e-18	1.76042e-20	0.0107175	0.0107175	0.0429899	3322.5	3322.5	3.98028e-19	0.320013		0	0
					844	12	12	90.8072	4.53962e-17	4.68548e-18	3.34257	73.4179	164.225	164.225	0.939164		3322.99	4.04128e-18	1.70818e-20	0.0107175	0.0107175	0.042977	3323.03	3323.03	3.73273e-19	0.320013		0	0
					845	13	13	91.9912	4.4775e-17	4.60528e-18	3.34257	72.2375	164.229	164.229	0.95141		3323.53	3.91213e-18	1.6522e-20	0.0107175	0.0107175	0.042964	3323.57	3323.57	3.64333e-19	0.320013		0	0
					846	14	14	93.1562	4.42297e-17	4.53763e-18	3.34257	71.076	164.232	164.232	0.963459		3324.06	3.79258e-18	1.5994e-20	0.0107175	0.0107175	0.0429511	3324.1	3324.1	3.58155e-19	0.320013		0	0
					847	15	15	94.3026	4.37623e-17	4.47904e-18	3.34257	69.9333	164.236	164.236	0.975315		3324.6	3.68241e-18	1.55052e-20	0.0107175	0.0107175	0.0429382	3324.64	3324.64	3.52951e-19	0.320013		0	0
					848	16	16	95.4305	4.33698e-17	4.42866e-18	3.34257	68.8088	164.239	164.239	0.986981		3325.13	3.5812e-18	1.50548e-20	0.0107175	0.0107175	0.0429253	3325.18	3325.18	3.4845e-19	0.320013		0	0
					849	17	17	96.5404	4.3049e-17	4.386e-18	3.34257	67.7025	164.243	164.243	0.998459		3325.67	3.48849e-18	1.4641e-20	0.0107175	0.0107175	0.0429124	3325.71	3325.71	3.44585e-19	0.320013		0	0
					850	18	18	97.6325	4.27968e-17	4.35071e-18	3.34257	66.6139	164.246	164.246	1.00975		3326.2	3.40383e-18	1.4262e-20	0.0107175	0.0107175	0.0428995	3326.25	3326.25	3.41321e-19	0.320013		0	0
					851	19	19	98.707	4.26106e-17	4.32246e-18	3.34257	65.5428	164.25	164.25	1.02087		3326.74	3.32681e-18	1.39159e-20	0.0107175	0.0107175	0.0428866	3326.78	3326.78	3.38629e-19	0.320013		0	0
					852	20	20	99.7643	4.24883e-17	4.30098e-18	3.34257	64.489	164.253	164.253	1.0318		3327.27	3.25706e-18	1.3601e-20	0.0107175	0.0107175	0.0428738	3327.32	3327.32	3.36485e-19	0.320013		0	0
					853	21	21	100.805	4.24281e-17	4.28602e-18	3.34257	63.4521	164.257	164.257	1.04256		3327.81	3.19421e-18	1.33159e-20	0.0107175	0.0107175	0.0428609	3327.85	3327.85	3.34866e-19	0.320013		0	0
					854	22	22	101.828	4.24282e-17	4.2774e-18	3.34257	62.4318	164.26	164.26	1.05315		3328.35	3.13792e-18	1.30589e-20	0.0107175	0.0107175	0.042848	3328.39	3328.39	3.33756e-19	0.320013		0	0
					855	23	23	102.836	4.24877e-17	4.27493e-18	3.34257	61.4279	164.264	164.264	1.06357		3328.88	3.08788e-18	1.28288e-20	0.0107175	0.0107175	0.0428351	3328.93	3328.93	3.33138e-19	0.320013		0	0
					856	24	24	103.827	4.26053e-17	4.27848e-18	3.34257	60.4402	164.267	164.267	1.07382		3329.42	3.04382e-18	1.26242e-20	0.0107175	0.0107175	0.0428222	3329.46	3329.46	3.32999e-19	0.320013		0	0
					857	25	25	104.802	4.27806e-17	4.28795e-18	3.34257	59.4683	164.27	164.27	1.0839		3329.96	3.00547e-18	1.24441e-20	0.0107175	0.0107175	0.0428094	3330	3330	3.3333e-19	0.320013		0	0
					858	26	26	105.761	4.30129e-17	4.30325e-18	3.34257	58.5121	164.274	164.274	1.09383		3330.49	2.97259e-18	1.22873e-20	0.0107175	0.0107175	0.0427965	3330.53	3330.53	3.34121e-19	0.320013		0	0
					859	27	1	99.7414	4.04697e-17	4.32432e-18	3.34257	64.5355	164.277	164.277	1.03157		3331.03	2.94497e-18	1.21529e-20	0.0107175	0.0107175	0.0427837	3331.07	3331.07	3.35367e-19	0.320013		0	0
					860	28	2	94.2145	3.81293e-17	4.14785e-18	3.34257	70.0657	164.28	164.28	0.974404		3331.56	2.92242e-18	1.204e-20	0.0107175	0.0107175	0.0427708	3331.61	3331.61	3.37063e-19	0.320013		0	0
					861	29	3	89.1405	3.5661e-17	3.92914e-18	3.34257	75.1429	164.283	164.283	0.921927		3332.1	2.88893e-18	1.19478e-20	0.0107175	0.0107175	0.042758	3332.14	3332.14	3.2336e-19	0.320013		0	0
					862	30	4	84.4823	3.30951e-17	3.68911e-18	3.34257	79.8044	164.287	164.287	0.873749		3332.64	2.84252e-18	1.18109e-20	0.0107175	0.0107175	0.0427451	3332.68	3332.68	3.06359e-19	0.320013		0	0
					863	31	5	80.2057	3.04879e-17	3.43594e-18	3.34257	84.0842	164.29	164.29	0.829519		3333.17	2.78311e-18	1.16211e-20	0.0107175	0.0107175	0.0427323	3333.22	3333.22	2.87691e-19	0.320013		0	0
					864	32	6	76.2796	2.78913e-17	3.17603e-18	3.34257	88.0136	164.293	164.293	0.788914		3333.71	2.71125e-18	1.13782e-20	0.0107175	0.0107175	0.0427194	3333.75	3333.75	2.67991e-19	0.320013		0	0
					865	33	7	72.6751	2.53496e-17	2.91494e-18	3.34257	91.6212	164.296	164.296	0.751635		3334.25	2.62794e-18	1.10844e-20	0.0107175	0.0107175	0.0427066	3334.29	3334.29	2.47758e-19	0.320013		0	0
					866	34	8	69.366	2.28986e-17	2.65745e-18	3.34257	94.9334	164.299	164.299	0.717411		3334.79	2.53447e-18	1.07438e-20	0.0107175	0.0107175	0.0426937	3334.83	3334.83	2.27428e-19	0.320013		0	0
					867	35	9	66.3281	2.0566e-17	2.40751e-18	3.34257	97.9745	164.303	164.303	0.685992		3335.32	2.43235e-18	1.03616e-20	0.0107175	0.0107175	0.0426809	3335.37	3335.37	2.07372e-19	0.320013		0	0
					868	36	10	63.5391	1.83718e-17	2.16823e-18	3.34257	100.767	164.306	164.306	0.657147		3335.86	2.32324e-18	9.94416e-21	0.0107175	0.0107175	0.0426681	3335.9	3335.9	1.87898e-19	0.320013		0	0
					869	37	11	65.1627	1.7539e-17	1.94196e-18	3.34257	99.1462	164.309	164.309	0.673939		3336.4	2.2088e-18	9.49805e-21	0.0107175	0.0107175	0.0426553	3336.44	3336.44	1.6925e-19	0.320013		0	0
					870	38	12	66.7602	1.66599e-17	1.81713e-18	3.34257	97.5518	164.312	164.312	0.69046		3336.93	2.09069e-18	9.03017e-21	0.0107175	0.0107175	0.0426425	3336.98	3336.98	1.51612e-19	0.320013		0	0
					871	39	13	68.332	1.58436e-17	1.71814e-18	3.34257	95.9831	164.315	164.315	0.706717		3337.47	1.97728e-18	8.54731e-21	0.0107175	0.0107175	0.0426296	3337.51	3337.51	1.41889e-19	0.320013		0	0
					872	40	14	69.8786	1.51017e-17	1.6311e-18	3.34257	94.4395	164.318	164.318	0.722712		3338.01	1.87002e-18	8.08367e-21	0.0107175	0.0107175	0.0426168	3338.05	3338.05	1.34181e-19	0.320013		0	0
					873	41	15	71.4004	1.44295e-17	1.55282e-18	3.34257	92.9208	164.321	164.321	0.738451		3338.55	1.76907e-18	7.64514e-21	0.0107175	0.0107175	0.042604	3338.59	3338.59	1.27404e-19	0.320013		0	0
					874	42	16	72.8977	1.38204e-17	1.48207e-18	3.34257	91.4265	164.324	164.324	0.753937		3339.08	1.67436e-18	7.23245e-21	0.0107175	0.0107175	0.0425912	3339.13	3339.13	1.21309e-19	0.320013		0	0
					875	43	17	74.371	1.32683e-17	1.41802e-18	3.34257	89.9562	164.327	164.327	0.769175		3339.62	1.58571e-18	6.84524e-21	0.0107175	0.0107175	0.0425784	3339.67	3339.67	1.15801e-19	0.320013		0	0
					876	44	18	75.8206	1.27675e-17	1.35998e-18	3.34257	88.5095	164.33	164.33	0.784167		3340.16	1.50289e-18	6.48279e-21	0.0107175	0.0107175	0.0425656	3340.2	3340.2	1.10814e-19	0.320013		0	0
					877	45	19	77.247	1.23133e-17	1.30735e-18	3.34257	87.0861	164.333	164.333	0.79892		3340.7	1.42567e-18	6.14422e-21	0.0107175	0.0107175	0.0425528	3340.74	3340.74	1.06295e-19	0.320013		0	0
					878	46	20	78.6505	1.19013e-17	1.25961e-18	3.34257	85.6856	164.336	164.336	0.813435		3341.24	1.35378e-18	5.82851e-21	0.0107175	0.0107175	0.0425401	3341.28	3341.28	1.02199e-19	0.320013		0	0
					879	47	21	80.0314	1.15277e-17	1.21632e-18	3.34257	84.3076	164.339	164.339	0.827717		3341.77	1.28695e-18	5.53461e-21	0.0107175	0.0107175	0.0425273	3341.82	3341.82	9.84829e-20	0.320013		0	0
					880	48	22	81.3902	1.11892e-17	1.17706e-18	3.34257	82.9517	164.342	164.342	0.84177		3342.31	1.22491e-18	5.2614e-21	0.0107175	0.0107175	0.0425145	3342.36	3342.36	9.51131e-20	0.320013		0	0
					881	49	23	82.7272	1.08828e-17	1.14148e-18	3.34257	81.6176	164.345	164.345	0.855597		3342.85	1.1674e-18	5.00778e-21	0.0107175	0.0107175	0.0425017	3342.89	3342.89	9.20578e-20	0.320013		0	0
					882	50	24	84.0426	1.0606e-17	1.10926e-18	3.34257	80.305	164.348	164.348	0.869203		3343.39	1.11413e-18	4.77264e-21	0.0107175	0.0107175	0.042489	3343.43	3343.43	8.92893e-20	0.320013		0	0
					883	51	25	85.337	1.03565e-17	1.08013e-18	3.34257	79.0135	164.351	164.351	0.88259		3343.93	1.06487e-18	4.55489e-21	0.0107175	0.0107175	0.0424762	3343.97	3343.97	8.67832e-20	0.320013		0	0
					884	52	26	86.6106	1.01321e-17	1.05385e-18	3.34257	77.7428	164.353	164.353	0.895762		3344.47	1.01936e-18	4.35349e-21	0.0107175	0.0107175	0.0424634	3344.51	3344.51	8.4518e-20	0.320013		0	0
					885	1	1	153.534	1.06475e-17	1.03018e-18	3.34257	10.8225	164.356	164.356	1.58791		3345.01	9.77357e-19	4.16742e-21	0.0107175	0.0107175	0.0424507	3345.05	3345.05	8.24745e-20	0.320013		0	0
					886	2	2	143.601	1.07865e-17	1.06037e-18	3.34257	20.7585	164.359	164.359	1.48517		3345.54	9.38647e-19	3.99571e-21	0.0107175	0.0107175	0.0424379	3345.59	3345.59	8.06357e-20	0.320013		0	0
					887	3	3	134.481	1.07928e-17	1.07902e-18	3.34257	29.8806	164.362	164.362	1.39086		3346.08	9.07041e-19	3.83746e-21	0.0107175	0.0107175	0.0424252	3346.13	3346.13	8.30121e-20	0.320013		0	0
					888	4	4	126.109	1.06766e-17	1.08484e-18	3.34257	38.2555	164.365	164.365	1.30427		3346.62	8.80767e-19	3.70825e-21	0.0107175	0.0107175	0.0424124	3346.66	3346.66	8.44858e-20	0.320013		0	0
					889	5	5	118.423	1.04479e-17	1.07817e-18	3.34257	45.9443	164.367	164.367	1.22478		3347.16	8.58171e-19	3.60084e-21	0.0107175	0.0107175	0.0423997	3347.2	3347.2	8.49547e-20	0.320013		0	0
					890	6	6	111.367	1.01194e-17	1.05984e-18	3.34257	53.0034	164.37	164.37	1.1518		3347.7	8.37826e-19	3.50847e-21	0.0107175	0.0107175	0.0423869	3347.74	3347.74	8.44464e-20	0.320013		0	0
					891	7	7	104.888	9.70613e-18	1.031e-18	3.34257	59.4843	164.373	164.373	1.0848		3348.24	8.18543e-19	3.42529e-21	0.0107175	0.0107175	0.0423742	3348.28	3348.28	8.3024e-20	0.320013		0	0
					892	8	8	98.9411	9.22406e-18	9.93041e-19	3.34257	65.4344	164.376	164.376	1.02329		3348.78	7.99368e-19	3.34646e-21	0.0107175	0.0107175	0.0423615	3348.82	3348.82	8.07774e-20	0.320013		0	0
					893	9	9	93.481	8.68967e-18	9.4753e-19	3.34257	70.8972	164.378	164.378	0.966818		3349.32	7.79573e-19	3.26806e-21	0.0107175	0.0107175	0.0423487	3349.36	3349.36	7.78161e-20	0.320013		0	0
					894	10	10	88.4684	8.11895e-18	8.96091e-19	3.34257	75.9125	164.381	164.381	0.914975		3349.86	7.58641e-19	3.18713e-21	0.0107175	0.0107175	0.042336	3349.9	3349.9	7.42617e-20	0.320013		0	0
					895	11	11	89.692	8.06152e-18	8.4034e-19	3.34257	74.6915	164.384	164.384	0.92763		3350.4	7.36244e-19	3.10155e-21	0.0107175	0.0107175	0.0423233	3350.44	3350.44	7.02416e-20	0.320013		0	0
					896	12	12	90.896	7.94803e-18	8.20189e-19	3.34257	73.4902	164.386	164.386	0.940082		3350.94	7.12223e-19	3.00999e-21	0.0107175	0.0107175	0.0423106	3350.98	3350.98	6.58821e-20	0.320013		0	0
					897	13	13	92.0806	7.84021e-18	8.0625e-19	3.34257	72.3082	164.389	164.389	0.952335		3351.48	6.89566e-19	2.91178e-21	0.0107175	0.0107175	0.0422978	3351.52	3351.52	6.43126e-20	0.320013		0	0
					898	14	14	93.2462	7.74567e-18	7.94505e-19	3.34257	71.1452	164.391	164.391	0.96439		3352.02	6.68593e-19	2.81915e-21	0.0107175	0.0107175	0.0422851	3352.06	3352.06	6.32298e-20	0.320013		0	0
					899	15	15	94.3931	7.66476e-18	7.84342e-19	3.34257	70.0009	164.394	164.394	0.976252		3352.56	6.49269e-19	2.73341e-21	0.0107175	0.0107175	0.0422724	3352.6	3352.6	6.23187e-20	0.320013		0	0
					900	16	16	95.5216	7.59696e-18	7.75613e-19	3.34257	68.8749	164.397	164.397	0.987923		3353.1	6.31518e-19	2.65441e-21	0.0107175	0.0107175	0.0422597	3353.14	3353.14	6.15315e-20	0.320013		0	0
					901	17	17	96.632	7.54168e-18	7.68237e-19	3.34257	67.7671	164.399	164.399	0.999407		3353.64	6.1526e-19	2.58184e-21	0.0107175	0.0107175	0.042247	3353.68	3353.68	6.08565e-20	0.320013		0	0
					902	18	18	97.7246	7.49841e-18	7.62149e-19	3.34257	66.6771	164.402	164.402	1.01071		3354.18	6.00418e-19	2.51537e-21	0.0107175	0.0107175	0.0422343	3354.22	3354.22	6.02875e-20	0.320013		0	0
					903	19	19	98.7996	7.46671e-18	7.57293e-19	3.34257	65.6047	164.404	164.404	1.02182		3354.72	5.8692e-19	2.45469e-21	0.0107175	0.0107175	0.0422216	3354.76	3354.76	5.98193e-20	0.320013		0	0
					904	20	20	99.8573	7.44619e-18	7.53621e-19	3.34257	64.5494	164.407	164.407	1.03276		3355.26	5.74699e-19	2.39951e-21	0.0107175	0.0107175	0.042209	3355.3	3355.3	5.94478e-20	0.320013		0	0
					905	21	21	100.898	7.43654e-18	7.51093e-19	3.34257	63.5112	164.409	164.409	1.04353		3355.8	5.63691e-19	2.34955e-21	0.0107175	0.0107175	0.0421963	3355.84	3355.84	5.91691e-20	0.320013		0	0
					906	22	22	101.922	7.43749e-18	7.49674e-19	3.34257	62.4896	164.412	164.412	1.05412		3356.34	5.53839e-19	2.30455e-21	0.0107175	0.0107175	0.0421836	3356.38	3356.38	5.89801e-20	0.320013		0	0
					907	23	23	102.93	7.44882e-18	7.49334e-19	3.34257	61.4845	164.414	164.414	1.06454		3356.88	5.45087e-19	2.26427e-21	0.0107175	0.0107175	0.0421709	3356.92	3356.92	5.88781e-20	0.320013		0	0
					908	24	24	103.921	7.47036e-18	7.50049e-19	3.34257	60.4955	164.417	164.417	1.07479		3357.42	5.37387e-19	2.22849e-21	0.0107175	0.0107175	0.0421583	3357.46	3357.46	5.88609e-20	0.320013		0	0
					909	25	25	104.897	7.502e-18	7.51801e-19	3.34257	59.5224	164.419	164.419	1.08488		3357.96	5.30693e-19	2.19701e-21	0.0107175	0.0107175	0.0421456	3358	3358	5.89265e-20	0.320013		0	0
					910	26	26	105.857	7.54366e-18	7.54575e-19	3.34257	58.565	164.422	164.422	1.09481		3358.5	5.24964e-19	2.16965e-21	0.0107175	0.0107175	0.0421329	3358.54	3358.54	5.90737e-20	0.320013		0	0
					911	27	1	99.8305	7.09856e-18	7.58363e-19	3.34257	64.5935	164.424	164.424	1.03249		3359.04	5.20162e-19	2.14622e-21	0.0107175	0.0107175	0.0421203	3359.08	3359.08	5.93012e-20	0.320013		0	0
					912	28	2	94.2982	6.68891e-18	7.27507e-19	3.34257	70.1282	164.426	164.426	0.975269		3359.58	5.16253e-19	2.12659e-21	0.0107175	0.0107175	0.0421076	3359.62	3359.62	5.96085e-20	0.320013		0	0
					913	29	3	89.2191	6.25669e-18	6.89234e-19	3.34257	75.2096	164.429	164.429	0.92274		3360.12	5.10406e-19	2.11061e-21	0.0107175	0.0107175	0.042095	3360.17	3360.17	5.71924e-20	0.320013		0	0
					914	30	4	84.5563	5.80719e-18	6.47209e-19	3.34257	79.8748	164.431	164.431	0.874515		3360.66	5.02272e-19	2.0867e-21	0.0107175	0.0107175	0.0420823	3360.71	3360.71	5.41923e-20	0.320013		0	0
					915	31	5	80.2756	5.35031e-18	6.02866e-19	3.34257	84.1579	164.433	164.433	0.830242		3361.21	4.91836e-19	2.05345e-21	0.0107175	0.0107175	0.0420697	3361.25	3361.25	5.08962e-20	0.320013		0	0
					916	32	6	76.3456	4.89518e-18	5.57326e-19	3.34257	88.0902	164.436	164.436	0.789597		3361.75	4.79194e-19	2.01078e-21	0.0107175	0.0107175	0.042057	3361.79	3361.79	4.74167e-20	0.320013		0	0
					917	33	7	72.7376	4.44956e-18	5.11568e-19	3.34257	91.7005	164.438	164.438	0.752282		3362.29	4.64522e-19	1.95909e-21	0.0107175	0.0107175	0.0420444	3362.33	3362.33	4.3842e-20	0.320013		0	0
					918	34	8	69.4253	4.01975e-18	4.66429e-19	3.34257	95.0151	164.44	164.44	0.718025		3362.83	4.48048e-19	1.8991e-21	0.0107175	0.0107175	0.0420317	3362.87	3362.87	4.02489e-20	0.320013		0	0
					919	35	9	66.3845	3.61063e-18	4.22604e-19	3.34257	98.0583	164.443	164.443	0.686575		3363.37	4.3004e-19	1.83175e-21	0.0107175	0.0107175	0.0420191	3363.41	3363.41	3.67034e-20	0.320013		0	0
					920	36	10	63.5928	3.22571e-18	3.8064e-19	3.34257	100.852	164.445	164.445	0.657702		3363.91	4.10788e-19	1.75813e-21	0.0107175	0.0107175	0.0420065	3363.96	3363.96	3.32602e-20	0.320013		0	0
					921	37	11	65.2174	3.07976e-18	3.4095e-19	3.34257	99.2299	164.447	164.447	0.674504		3364.46	3.90589e-19	1.67942e-21	0.0107175	0.0107175	0.0419939	3364.5	3364.5	2.99623e-20	0.320013		0	0
					922	38	12	66.8159	2.92564e-18	3.19063e-19	3.34257	97.6337	164.45	164.45	0.691036		3365	3.69736e-19	1.59683e-21	0.0107175	0.0107175	0.0419812	3365.04	3365.04	2.68424e-20	0.320013		0	0
					923	39	13	68.3887	2.78252e-18	3.01709e-19	3.34257	96.0631	164.452	164.452	0.707303		3365.54	3.49711e-19	1.51158e-21	0.0107175	0.0107175	0.0419686	3365.58	3365.58	2.51233e-20	0.320013		0	0
					924	40	14	69.9362	2.65246e-18	2.86448e-19	3.34257	94.5178	164.454	164.454	0.723308		3366.08	3.30768e-19	1.42971e-21	0.0107175	0.0107175	0.041956	3366.12	3366.12	2.37607e-20	0.320013		0	0
					925	41	15	71.4589	2.53462e-18	2.72725e-19	3.34257	92.9973	164.456	164.456	0.739057		3366.62	3.1294e-19	1.35227e-21	0.0107175	0.0107175	0.0419434	3366.67	3366.67	2.25625e-20	0.320013		0	0
					926	42	16	72.9571	2.42785e-18	2.60322e-19	3.34257	91.5013	164.458	164.458	0.754552		3367.17	2.96212e-19	1.27938e-21	0.0107175	0.0107175	0.0419308	3367.21	3367.21	2.1485e-20	0.320013		0	0
					927	43	17	74.4313	2.33106e-18	2.49094e-19	3.34257	90.0294	164.461	164.461	0.769798		3367.71	2.80553e-19	1.211e-21	0.0107175	0.0107175	0.0419182	3367.75	3367.75	2.05112e-20	0.320013		0	0
					928	44	18	75.8817	2.24328e-18	2.38919e-19	3.34257	88.5811	164.463	164.463	0.784799		3368.25	2.65924e-19	1.14698e-21	0.0107175	0.0107175	0.0419056	3368.29	3368.29	1.96297e-20	0.320013		0	0
					929	45	19	77.3089	2.16366e-18	2.29693e-19	3.34257	87.1561	164.465	164.465	0.799559		3368.79	2.52283e-19	1.08717e-21	0.0107175	0.0107175	0.041893	3368.83	3368.83	1.88309e-20	0.320013		0	0
					930	46	20	78.7131	2.09145e-18	2.21327e-19	3.34257	85.754	164.467	164.467	0.814082		3369.34	2.39583e-19	1.0314e-21	0.0107175	0.0107175	0.0418804	3369.38	3369.38	1.81067e-20	0.320013		0	0
					931	47	21	80.0948	2.02598e-18	2.13738e-19	3.34257	84.3745	164.469	164.469	0.828372		3369.88	2.27778e-19	9.79482e-22	0.0107175	0.0107175	0.0418679	3369.92	3369.92	1.74499e-20	0.320013		0	0
					932	48	22	81.4542	1.96667e-18	2.06858e-19	3.34257	83.0171	164.471	164.471	0.842432		3370.42	2.16818e-19	9.31217e-22	0.0107175	0.0107175	0.0418553	3370.46	3370.46	1.68544e-20	0.320013		0	0
					933	49	23	82.7918	1.91301e-18	2.00623e-19	3.34257	81.6816	164.473	164.473	0.856266		3370.96	2.06657e-19	8.86412e-22	0.0107175	0.0107175	0.0418427	3371.01	3371.01	1.63144e-20	0.320013		0	0
					934	50	24	84.108	1.86452e-18	1.94979e-19	3.34257	80.3676	164.476	164.476	0.869878		3371.51	1.97247e-19	8.4487e-22	0.0107175	0.0107175	0.0418301	3371.55	3371.55	1.58253e-20	0.320013		0	0
					935	51	25	85.403	1.82082e-18	1.89876e-19	3.34257	79.0747	164.478	164.478	0.883272		3372.05	1.88544e-19	8.06401e-22	0.0107175	0.0107175	0.0418176	3372.09	3372.09	1.53825e-20	0.320013		0	0
					936	52	26	86.6771	1.78154e-18	1.85273e-19	3.34257	77.8026	164.48	164.48	0.89645		3372.59	1.80503e-19	7.7082e-22	0.0107175	0.0107175	0.041805	3372.63	3372.63	1.49824e-20	0.320013		0	0
					937	1	1	153.651	1.87248e-18	1.8113e-19	3.34257	10.8308	164.482	164.482	1.58912		3373.14	1.73083e-19	7.37947e-22	0.0107175	0.0107175	0.0417924	3373.18	3373.18	1.46215e-20	0.320013		0	0
					938	2	2	143.709	1.89716e-18	1.86466e-19	3.34257	20.7743	164.484	164.484	1.4863		3373.68	1.66245e-19	7.07613e-22	0.0107175	0.0107175	0.0417799	3373.72	3373.72	1.42968e-20	0.320013		0	0
					939	3	3	134.583	1.89851e-18	1.89771e-19	3.34257	29.9033	164.486	164.486	1.39191		3374.22	1.60665e-19	6.79656e-22	0.0107175	0.0107175	0.0417673	3374.26	3374.26	1.47204e-20	0.320013		0	0
					940	4	4	126.204	1.87832e-18	1.90819e-19	3.34257	38.2843	164.488	164.488	1.30525		3374.77	1.5603e-19	6.56845e-22	0.0107175	0.0107175	0.0417548	3374.81	3374.81	1.49837e-20	0.320013		0	0
					941	5	5	118.511	1.8383e-18	1.8967e-19	3.34257	45.9788	164.49	164.49	1.22569		3375.31	1.52046e-19	6.37897e-22	0.0107175	0.0107175	0.0417422	3375.35	3375.35	1.50688e-20	0.320013		0	0
					942	6	6	111.449	1.78071e-18	1.86468e-19	3.34257	53.0429	164.492	164.492	1.15265		3375.85	1.4846e-19	6.21609e-22	0.0107175	0.0107175	0.0417297	3375.9	3375.9	1.49806e-20	0.320013		0	0
					943	7	7	104.966	1.70817e-18	1.81414e-19	3.34257	59.5284	164.494	164.494	1.0856		3376.4	1.45061e-19	6.0695e-22	0.0107175	0.0107175	0.0417171	3376.44	3376.44	1.473e-20	0.320013		0	0
					944	8	8	99.0133	1.62351e-18	1.74755e-19	3.34257	65.4825	164.496	164.496	1.02404		3376.94	1.41681e-19	5.93056e-22	0.0107175	0.0107175	0.0417046	3376.98	3376.98	1.43331e-20	0.320013		0	0
					945	9	9	93.5488	1.52961e-18	1.66764e-19	3.34257	70.949	164.498	164.498	0.96752		3377.48	1.3819e-19	5.79236e-22	0.0107175	0.0107175	0.0416921	3377.53	3377.53	1.38092e-20	0.320013		0	0
					946	10	10	88.5321	1.42929e-18	1.57727e-19	3.34257	75.9676	164.5	164.5	0.915635		3378.03	1.34495e-19	5.64961e-22	0.0107175	0.0107175	0.0416795	3378.07	3378.07	1.31799e-20	0.320013		0	0
					947	11	11	89.7563	1.41931e-18	1.47929e-19	3.34257	74.7455	164.502	164.502	0.928295		3378.57	1.3054e-19	5.49857e-22	0.0107175	0.0107175	0.041667	3378.61	3378.61	1.24677e-20	0.320013		0	0
					948	12	12	90.9607	1.39945e-18	1.44396e-19	3.34257	73.5429	164.504	164.504	0.940752		3379.12	1.26294e-19	5.33685e-22	0.0107175	0.0107175	0.0416545	3379.16	3379.16	1.16951e-20	0.320013		0	0
					949	13	13	92.1458	1.38059e-18	1.41955e-19	3.34257	72.3597	164.506	164.506	0.953009		3379.66	1.2229e-19	5.16329e-22	0.0107175	0.0107175	0.041642	3379.7	3379.7	1.14176e-20	0.320013		0	0
					950	14	14	93.3119	1.36406e-18	1.39899e-19	3.34257	71.1956	164.507	164.507	0.965069		3380.21	1.18584e-19	4.99958e-22	0.0107175	0.0107175	0.0416295	3380.25	3380.25	1.12264e-20	0.320013		0	0
					951	15	15	94.4592	1.34994e-18	1.38122e-19	3.34257	70.0502	164.509	164.509	0.976935		3380.75	1.15169e-19	4.84805e-22	0.0107175	0.0107175	0.041617	3380.79	3380.79	1.10656e-20	0.320013		0	0
					952	16	16	95.5881	1.33811e-18	1.36597e-19	3.34257	68.9232	164.511	164.511	0.98861		3381.29	1.12032e-19	4.70845e-22	0.0107175	0.0107175	0.0416045	3381.34	3381.34	1.09268e-20	0.320013		0	0
					953	17	17	96.6988	1.32849e-18	1.3531e-19	3.34257	67.8143	164.513	164.513	1.0001		3381.84	1.0916e-19	4.58022e-22	0.0107175	0.0107175	0.041592	3381.88	3381.88	1.08079e-20	0.320013		0	0
					954	18	18	97.7917	1.32099e-18	1.3425e-19	3.34257	66.7232	164.515	164.515	1.0114		3382.38	1.06538e-19	4.46279e-22	0.0107175	0.0107175	0.0415795	3382.43	3382.43	1.07078e-20	0.320013		0	0
					955	19	19	98.8671	1.31552e-18	1.33406e-19	3.34257	65.6497	164.517	164.517	1.02252		3382.93	1.04154e-19	4.35561e-22	0.0107175	0.0107175	0.041567	3382.97	3382.97	1.06256e-20	0.320013		0	0
					956	20	20	99.9251	1.31203e-18	1.32771e-19	3.34257	64.5935	164.519	164.519	1.03347		3383.47	1.01996e-19	4.25815e-22	0.0107175	0.0107175	0.0415545	3383.52	3383.52	1.05605e-20	0.320013		0	0
					957	21	21	100.966	1.31044e-18	1.32338e-19	3.34257	63.5543	164.52	164.52	1.04423		3384.02	1.00054e-19	4.16993e-22	0.0107175	0.0107175	0.041542	3384.06	3384.06	1.05119e-20	0.320013		0	0
					958	22	22	101.991	1.31073e-18	1.32099e-19	3.34257	62.5317	164.522	164.522	1.05483		3384.56	9.83153e-20	4.0905e-22	0.0107175	0.0107175	0.0415295	3384.61	3384.61	1.04793e-20	0.320013		0	0
					959	23	23	102.998	1.31284e-18	1.32051e-19	3.34257	61.5257	164.524	164.524	1.06525		3385.11	9.67721e-20	4.01944e-22	0.0107175	0.0107175	0.041517	3385.15	3385.15	1.04621e-20	0.320013		0	0
					960	24	24	103.99	1.31676e-18	1.32189e-19	3.34257	60.5358	164.526	164.526	1.07551		3385.65	9.54152e-20	3.95635e-22	0.0107175	0.0107175	0.0415046	3385.7	3385.7	1.046e-20	0.320013		0	0
					961	25	25	104.966	1.32245e-18	1.3251e-19	3.34257	59.5618	164.528	164.528	1.0856		3386.2	9.42366e-20	3.90088e-22	0.0107175	0.0107175	0.0414921	3386.24	3386.24	1.04726e-20	0.320013		0	0
					962	26	26	105.926	1.32991e-18	1.33011e-19	3.34257	58.6035	164.529	164.529	1.09553		3386.74	9.3229e-20	3.8527e-22	0.0107175	0.0107175	0.0414796	3386.79	3386.79	1.04997e-20	0.320013		0	0
					963	27	1	99.8954	1.25156e-18	1.3369e-19	3.34257	64.6357	164.531	164.531	1.03316		3387.29	9.23859e-20	3.81151e-22	0.0107175	0.0107175	0.0414671	3387.33	3387.33	1.05411e-20	0.320013		0	0
					964	28	2	94.3591	1.17945e-18	1.28262e-19	3.34257	70.1738	164.533	164.533	0.9759		3387.84	9.17013e-20	3.77704e-22	0.0107175	0.0107175	0.0414547	3387.88	3387.88	1.05966e-20	0.320013		0	0
					965	29	3	89.2765	1.10333e-18	1.21526e-19	3.34257	75.2582	164.535	164.535	0.923333		3388.38	9.06716e-20	3.74905e-22	0.0107175	0.0107175	0.0414422	3388.42	3388.42	1.01681e-20	0.320013		0	0
					966	30	4	84.6103	1.02416e-18	1.14127e-19	3.34257	79.9261	164.536	164.536	0.875074		3388.93	8.92353e-20	3.70695e-22	0.0107175	0.0107175	0.0414298	3388.97	3388.97	9.63558e-21	0.320013		0	0
					967	31	5	80.3265	9.43658e-19	1.06317e-19	3.34257	84.2116	164.538	164.538	0.830769		3389.47	8.73891e-20	3.64822e-22	0.0107175	0.0107175	0.0414173	3389.51	3389.51	9.05034e-21	0.320013		0	0
					968	32	6	76.3937	8.63454e-19	9.82938e-20	3.34257	88.1461	164.54	164.54	0.790094		3390.02	8.51503e-20	3.57274e-22	0.0107175	0.0107175	0.0414049	3390.06	3390.06	8.43235e-21	0.320013		0	0
					969	33	7	72.7832	7.84913e-19	9.02308e-20	3.34257	91.7583	164.541	164.541	0.752753		3390.56	8.25499e-20	3.48121e-22	0.0107175	0.0107175	0.0413924	3390.61	3390.61	7.79729e-21	0.320013		0	0
					970	34	8	69.4686	7.09147e-19	8.22758e-20	3.34257	95.0746	164.543	164.543	0.718472		3391.11	7.96285e-20	3.37489e-22	0.0107175	0.0107175	0.04138	3391.15	3391.15	7.15884e-21	0.320013		0	0
					971	35	9	66.4255	6.37017e-19	7.45508e-20	3.34257	98.1193	164.545	164.545	0.686999		3391.66	7.64338e-20	3.25545e-22	0.0107175	0.0107175	0.0413676	3391.7	3391.7	6.52875e-21	0.320013		0	0
					972	36	10	63.6319	5.69147e-19	6.7153e-20	3.34257	100.915	164.547	164.547	0.658106		3392.2	7.30171e-20	3.12483e-22	0.0107175	0.0107175	0.0413551	3392.24	3392.24	5.91671e-21	0.320013		0	0
					973	37	11	65.2572	5.43429e-19	6.0155e-20	3.34257	99.2909	164.548	164.548	0.674916		3392.75	6.94314e-20	2.98515e-22	0.0107175	0.0107175	0.0413427	3392.79	3392.79	5.33044e-21	0.320013		0	0
					974	38	12	66.8565	5.16265e-19	5.62973e-20	3.34257	97.6933	164.55	164.55	0.691456		3393.3	6.57289e-20	2.83855e-22	0.0107175	0.0107175	0.0413303	3393.34	3393.34	4.77573e-21	0.320013		0	0
					975	39	13	68.43	4.91042e-19	5.32386e-20	3.34257	96.1214	164.551	164.551	0.70773		3393.84	6.21729e-20	2.68717e-22	0.0107175	0.0107175	0.0413179	3393.88	3393.88	4.47018e-21	0.320013		0	0
					976	40	14	69.9782	4.68118e-19	5.05489e-20	3.34257	94.5748	164.553	164.553	0.723743		3394.39	5.88089e-20	2.54179e-22	0.0107175	0.0107175	0.0413055	3394.43	3394.43	4.22799e-21	0.320013		0	0
					977	41	15	71.5016	4.47349e-19	4.81303e-20	3.34257	93.0531	164.555	164.555	0.739498		3394.94	5.56428e-20	2.40427e-22	0.0107175	0.0107175	0.041293	3394.98	3394.98	4.01503e-21	0.320013		0	0
					978	42	16	73.0004	4.28533e-19	4.59443e-20	3.34257	91.5559	164.556	164.556	0.755		3395.48	5.26717e-20	2.27483e-22	0.0107175	0.0107175	0.0412806	3395.52	3395.52	3.82354e-21	0.320013		0	0
					979	43	17	74.4752	4.11475e-19	4.39654e-20	3.34257	90.0827	164.558	164.558	0.770252		3396.03	4.98905e-20	2.15336e-22	0.0107175	0.0107175	0.0412682	3396.07	3396.07	3.65047e-21	0.320013		0	0
					980	44	18	75.9262	3.96007e-19	4.21722e-20	3.34257	88.6332	164.559	164.559	0.785259		3396.58	4.72921e-20	2.03966e-22	0.0107175	0.0107175	0.0412558	3396.62	3396.62	3.4938e-21	0.320013		0	0
					981	45	19	77.354	3.81977e-19	4.05465e-20	3.34257	87.2071	164.561	164.561	0.800026		3397.12	4.48691e-20	1.93343e-22	0.0107175	0.0107175	0.0412434	3397.17	3397.17	3.35184e-21	0.320013		0	0
					982	46	20	78.7587	3.69252e-19	3.90721e-20	3.34257	85.8039	164.563	164.563	0.814554		3397.67	4.26133e-20	1.83437e-22	0.0107175	0.0107175	0.041231	3397.71	3397.71	3.22315e-21	0.320013		0	0
					983	47	21	80.1409	3.57717e-19	3.7735e-20	3.34257	84.4233	164.564	164.564	0.828849		3398.22	4.05162e-20	1.74215e-22	0.0107175	0.0107175	0.0412187	3398.26	3398.26	3.10645e-21	0.320013		0	0
					984	48	22	81.5009	3.47268e-19	3.65227e-20	3.34257	83.0648	164.566	164.566	0.842915		3398.77	3.85694e-20	1.65641e-22	0.0107175	0.0107175	0.0412063	3398.81	3398.81	3.00062e-21	0.320013		0	0
					985	49	23	82.839	3.37815e-19	3.54242e-20	3.34257	81.7283	164.567	164.567	0.856754		3399.31	3.67643e-20	1.57682e-22	0.0107175	0.0107175	0.0411939	3399.35	3399.35	2.90469e-21	0.320013		0	0
					986	50	24	84.1556	3.29275e-19	3.44298e-20	3.34257	80.4132	164.569	164.569	0.870371		3399.86	3.50928e-20	1.50303e-22	0.0107175	0.0107175	0.0411815	3399.9	3399.9	2.81778e-21	0.320013		0	0
					987	51	25	85.451	3.21579e-19	3.35311e-20	3.34257	79.1193	164.57	164.57	0.883769		3400.41	3.35467e-20	1.43469e-22	0.0107175	0.0107175	0.0411691	3400.45	3400.45	2.73913e-21	0.320013		0	0
					988	52	26	86.7256	3.14662e-19	3.27203e-20	3.34257	77.8462	164.572	164.572	0.896951		3400.96	3.21184e-20	1.37149e-22	0.0107175	0.0107175	0.0411568	3401	3401	2.66805e-21	0.320013		0	0
					989	1	1	153.736	3.30766e-19	3.19908e-20	3.34257	10.8369	164.573	164.573	1.59		3401.5	3.08004e-20	1.31309e-22	0.0107175	0.0107175	0.0411444	3401.54	3401.54	2.60396e-21	0.320013		0	0
					990	2	2	143.789	3.35158e-19	3.29368e-20	3.34257	20.7859	164.575	164.575	1.48712		3402.05	2.95856e-20	1.25921e-22	0.0107175	0.0107175	0.041132	3402.09	3402.09	2.54631e-21	0.320013		0	0
					991	3	3	134.657	3.35428e-19	3.3524e-20	3.34257	29.9198	164.576	164.576	1.39267		3402.6	2.8595e-20	1.20955e-22	0.0107175	0.0107175	0.0411197	3402.64	3402.64	2.62203e-21	0.320013		0	0
					992	4	4	126.272	3.3189e-19	3.37123e-20	3.34257	38.3053	164.578	164.578	1.30596		3403.15	2.77724e-20	1.16905e-22	0.0107175	0.0107175	0.0411073	3403.19	3403.19	2.66921e-21	0.320013		0	0
					993	5	5	118.575	3.24848e-19	3.35124e-20	3.34257	46.0039	164.579	164.579	1.22635		3403.7	2.70658e-20	1.13542e-22	0.0107175	0.0107175	0.041095	3403.74	3403.74	2.68463e-21	0.320013		0	0
					994	6	6	111.509	3.14698e-19	3.29496e-20	3.34257	53.0717	164.581	164.581	1.15327		3404.24	2.64299e-20	1.10653e-22	0.0107175	0.0107175	0.0410826	3404.28	3404.28	2.66915e-21	0.320013		0	0
					995	7	7	105.022	3.01903e-19	3.20593e-20	3.34257	59.5605	164.582	164.582	1.08618		3404.79	2.58273e-20	1.08054e-22	0.0107175	0.0107175	0.0410703	3404.83	3404.83	2.62474e-21	0.320013		0	0
					996	8	8	99.0659	2.86962e-19	3.0885e-20	3.34257	65.5176	164.584	164.584	1.02458		3405.34	2.52277e-20	1.0559e-22	0.0107175	0.0107175	0.0410579	3405.38	3405.38	2.55423e-21	0.320013		0	0
					997	9	9	93.5982	2.70386e-19	2.94751e-20	3.34257	70.9867	164.585	164.585	0.968031		3405.89	2.46082e-20	1.03139e-22	0.0107175	0.0107175	0.0410456	3405.93	3405.93	2.46107e-21	0.320013		0	0
					998	10	10	88.5786	2.52671e-19	2.788e-20	3.34257	76.0078	164.586	164.586	0.916115		3406.44	2.39524e-20	1.00606e-22	0.0107175	0.0107175	0.0410333	3406.48	3406.48	2.3491e-21	0.320013		0	0
					999	11	11	89.8031	2.50923e-19	2.615e-20	3.34257	74.7847	164.588	164.588	0.928779		3406.99	2.32499e-20	9.79248e-23	0.0107175	0.0107175	0.0410209	3407.03	3407.03	2.22233e-21	0.320013		0	0
					1000	12	12	91.0079	2.47428e-19	2.55272e-20	3.34257	73.5814	164.589	164.589	0.94124		3407.53	2.24956e-20	9.50526e-23	0.0107175	0.0107175	0.0410086	3407.58	3407.58	2.08477e-21	0.320013		0	0
					1001	13	13	92.1933	2.44109e-19	2.50972e-20	3.34257	72.3973	164.591	164.591	0.9535		3408.08	2.17841e-20	9.19688e-23	0.0107175	0.0107175	0.0409963	3408.12	3408.12	2.03544e-21	0.320013		0	0
					1002	14	14	93.3597	2.41202e-19	2.47354e-20	3.34257	71.2323	164.592	164.592	0.965563		3408.63	2.11255e-20	8.906e-23	0.0107175	0.0107175	0.040984	3408.67	3408.67	2.00148e-21	0.320013		0	0
					1003	15	15	94.5073	2.38719e-19	2.44228e-20	3.34257	70.0861	164.593	164.593	0.977432		3409.18	2.05188e-20	8.63675e-23	0.0107175	0.0107175	0.0409717	3409.22	3409.22	1.97295e-21	0.320013		0	0
					1004	16	16	95.6365	2.36644e-19	2.41547e-20	3.34257	68.9583	164.595	164.595	0.989111		3409.73	1.99616e-20	8.38872e-23	0.0107175	0.0107175	0.0409593	3409.77	3409.77	1.94832e-21	0.320013		0	0
					1005	17	17	96.7475	2.34958e-19	2.39287e-20	3.34257	67.8486	164.596	164.596	1.0006		3410.28	1.94513e-20	8.16091e-23	0.0107175	0.0107175	0.040947	3410.32	3410.32	1.92725e-21	0.320013		0	0
					1006	18	18	97.8407	2.33646e-19	2.37427e-20	3.34257	66.7568	164.597	164.597	1.01191		3410.83	1.89856e-20	7.9523e-23	0.0107175	0.0107175	0.0409347	3410.87	3410.87	1.90952e-21	0.320013		0	0
					1007	19	19	98.9162	2.32694e-19	2.35951e-20	3.34257	65.6826	164.599	164.599	1.02303		3411.38	1.85623e-20	7.76192e-23	0.0107175	0.0107175	0.0409224	3411.42	3411.42	1.89499e-21	0.320013		0	0
					1008	20	20	99.9745	2.32091e-19	2.34843e-20	3.34257	64.6256	164.6	164.6	1.03398		3411.93	1.81791e-20	7.58884e-23	0.0107175	0.0107175	0.0409101	3411.97	3411.97	1.88351e-21	0.320013		0	0
					1009	21	21	101.016	2.31826e-19	2.34092e-20	3.34257	63.5857	164.601	164.601	1.04475		3412.48	1.78343e-20	7.4322e-23	0.0107175	0.0107175	0.0408978	3412.52	3412.52	1.87497e-21	0.320013		0	0
					1010	22	22	102.04	2.31891e-19	2.33686e-20	3.34257	62.5625	164.603	164.603	1.05534		3413.03	1.75258e-20	7.29121e-23	0.0107175	0.0107175	0.0408856	3413.07	3413.07	1.86927e-21	0.320013		0	0
					1011	23	23	103.048	2.3228e-19	2.33616e-20	3.34257	61.5557	164.604	164.604	1.06577		3413.58	1.7252e-20	7.16509e-23	0.0107175	0.0107175	0.0408733	3413.62	3413.62	1.86633e-21	0.320013		0	0
					1012	24	24	104.04	2.32988e-19	2.33875e-20	3.34257	60.5651	164.605	164.605	1.07603		3414.13	1.70114e-20	7.05318e-23	0.0107175	0.0107175	0.040861	3414.17	3414.17	1.86607e-21	0.320013		0	0
					1013	25	25	105.016	2.34011e-19	2.34457e-20	3.34257	59.5905	164.607	164.607	1.08612		3414.68	1.68026e-20	6.95482e-23	0.0107175	0.0107175	0.0408487	3414.72	3414.72	1.86844e-21	0.320013		0	0
					1014	26	26	105.976	2.35347e-19	2.35359e-20	3.34257	58.6316	164.608	164.608	1.09605		3415.23	1.66242e-20	6.86945e-23	0.0107175	0.0107175	0.0408364	3415.27	3415.27	1.87339e-21	0.320013		0	0
					1015	27	1	99.9428	2.21497e-19	2.36577e-20	3.34257	64.6665	164.609	164.609	1.03365		3415.78	1.64751e-20	6.79653e-23	0.0107175	0.0107175	0.0408242	3415.82	3415.82	1.8809e-21	0.320013		0	0
					1016	28	2	94.4036	2.08749e-19	2.26987e-20	3.34257	70.207	164.611	164.611	0.976359		3416.33	1.63543e-20	6.73558e-23	0.0107175	0.0107175	0.0408119	3416.37	3416.37	1.89094e-21	0.320013		0	0
					1017	29	3	89.3182	1.9529e-19	2.1508e-20	3.34257	75.2936	164.612	164.612	0.923765		3416.88	1.61718e-20	6.68617e-23	0.0107175	0.0107175	0.0407996	3416.92	3416.92	1.81458e-21	0.320013		0	0
					1018	30	4	84.6496	1.81287e-19	2.01998e-20	3.34257	79.9635	164.613	164.613	0.87548		3417.43	1.59168e-20	6.61158e-23	0.0107175	0.0107175	0.0407874	3417.47	3417.47	1.71967e-21	0.320013		0	0
					1019	31	5	80.3636	1.67048e-19	1.88186e-20	3.34257	84.2507	164.614	164.614	0.831152		3417.98	1.55885e-20	6.50728e-23	0.0107175	0.0107175	0.0407751	3418.02	3418.02	1.61533e-21	0.320013		0	0
					1020	32	6	76.4288	1.52859e-19	1.73996e-20	3.34257	88.1868	164.616	164.616	0.790457		3418.53	1.51901e-20	6.37306e-23	0.0107175	0.0107175	0.0407629	3418.57	3418.57	1.50513e-21	0.320013		0	0
					1021	33	7	72.8164	1.38963e-19	1.59733e-20	3.34257	91.8004	164.617	164.617	0.753096		3419.08	1.47271e-20	6.21018e-23	0.0107175	0.0107175	0.0407506	3419.12	3419.12	1.39186e-21	0.320013		0	0
					1022	34	8	69.5	1.25556e-19	1.45658e-20	3.34257	95.118	164.618	164.618	0.718797		3419.63	1.42067e-20	6.02088e-23	0.0107175	0.0107175	0.0407384	3419.67	3419.67	1.27797e-21	0.320013		0	0
					1023	35	9	66.4555	1.12791e-19	1.3199e-20	3.34257	98.1638	164.619	164.619	0.687309		3420.18	1.36375e-20	5.80813e-23	0.0107175	0.0107175	0.0407261	3420.22	3420.22	1.16555e-21	0.320013		0	0
					1024	36	10	63.6604	1.00779e-19	1.18899e-20	3.34257	100.96	164.62	164.62	0.658401		3420.73	1.30286e-20	5.5754e-23	0.0107175	0.0107175	0.0407139	3420.77	3420.77	1.05634e-21	0.320013		0	0
					1025	37	11	65.2863	9.62296e-20	1.06514e-20	3.34257	99.3354	164.622	164.622	0.675217		3421.28	1.23894e-20	5.32644e-23	0.0107175	0.0107175	0.0407017	3421.32	3421.32	9.51725e-22	0.320013		0	0
					1026	38	12	66.8861	9.14236e-20	9.96878e-21	3.34257	97.7368	164.623	164.623	0.691762		3421.83	1.17292e-20	5.06511e-23	0.0107175	0.0107175	0.0406894	3421.87	3421.87	8.52727e-22	0.320013		0	0
					1027	39	13	68.4601	8.69608e-20	9.42759e-21	3.34257	96.164	164.624	164.624	0.708042		3422.38	1.10952e-20	4.79522e-23	0.0107175	0.0107175	0.0406772	3422.42	3422.42	7.98209e-22	0.320013		0	0
					1028	40	14	70.0088	8.29048e-20	8.95171e-21	3.34257	94.6164	164.625	164.625	0.724059		3422.94	1.04953e-20	4.536e-23	0.0107175	0.0107175	0.040665	3422.98	3422.98	7.54997e-22	0.320013		0	0
					1029	41	15	71.5327	7.92304e-20	8.52379e-21	3.34257	93.0938	164.626	164.626	0.739819		3423.49	9.93074e-21	4.29077e-23	0.0107175	0.0107175	0.0406528	3423.53	3423.53	7.17002e-22	0.320013		0	0
					1030	42	16	73.032	7.59013e-20	8.13704e-21	3.34257	91.5956	164.628	164.628	0.755326		3424.04	9.40093e-21	4.05995e-23	0.0107175	0.0107175	0.0406405	3424.08	3424.08	6.82837e-22	0.320013		0	0
					1031	43	17	74.5072	7.28835e-20	7.78692e-21	3.34257	90.1216	164.629	164.629	0.770583		3424.59	8.90494e-21	3.84335e-23	0.0107175	0.0107175	0.0406283	3424.63	3424.63	6.5196e-22	0.320013		0	0
					1032	44	18	75.9587	7.0147e-20	7.46967e-21	3.34257	88.6713	164.63	164.63	0.785595		3425.14	8.44156e-21	3.64058e-23	0.0107175	0.0107175	0.0406161	3425.18	3425.18	6.24008e-22	0.320013		0	0
					1033	45	19	77.3868	6.76649e-20	7.18205e-21	3.34257	87.2443	164.631	164.631	0.800365		3425.69	8.00944e-21	3.45114e-23	0.0107175	0.0107175	0.0406039	3425.73	3425.73	5.98681e-22	0.320013		0	0
					1034	46	20	78.792	6.54141e-20	6.92123e-21	3.34257	85.8402	164.632	164.632	0.814898		3426.24	7.60713e-21	3.27448e-23	0.0107175	0.0107175	0.0405917	3426.29	3426.29	5.75722e-22	0.320013		0	0
					1035	47	21	80.1745	6.33736e-20	6.68469e-21	3.34257	84.4588	164.633	164.633	0.829197		3426.8	7.23312e-21	3.11e-23	0.0107175	0.0107175	0.0405795	3426.84	3426.84	5.54903e-22	0.320013		0	0
					1036	48	22	81.5349	6.15255e-20	6.47024e-21	3.34257	83.0996	164.634	164.634	0.843266		3427.35	6.88591e-21	2.9571e-23	0.0107175	0.0107175	0.0405673	3427.39	3427.39	5.36025e-22	0.320013		0	0
					1037	49	23	82.8733	5.98534e-20	6.27594e-21	3.34257	81.7623	164.636	164.636	0.857109		3427.9	6.56398e-21	2.81515e-23	0.0107175	0.0107175	0.0405551	3427.94	3427.94	5.18913e-22	0.320013		0	0
					1038	50	24	84.1903	5.83433e-20	6.10008e-21	3.34257	80.4464	164.637	164.637	0.870729		3428.45	6.26586e-21	2.68354e-23	0.0107175	0.0107175	0.040543	3428.49	3428.49	5.03411e-22	0.320013		0	0
					1039	51	25	85.486	5.69824e-20	5.94113e-21	3.34257	79.1518	164.638	164.638	0.884131		3429	5.99012e-21	2.56166e-23	0.0107175	0.0107175	0.0405308	3429.05	3429.05	4.89384e-22	0.320013		0	0
					1040	52	26	86.7609	5.57596e-20	5.79776e-21	3.34257	77.878	164.639	164.639	0.897316		3429.56	5.73537e-21	2.44893e-23	0.0107175	0.0107175	0.0405186	3429.6	3429.6	4.76709e-22	0.320013		0	0
					1041	1	1	153.799	5.86184e-20	5.66878e-21	3.34257	10.8413	164.64	164.64	1.59065		3430.11	5.5003e-21	2.34478e-23	0.0107175	0.0107175	0.0405064	3430.15	3430.15	4.6528e-22	0.320013		0	0
					1042	2	2	143.847	5.94009e-20	5.83687e-21	3.34257	20.7943	164.641	164.641	1.48772		3430.66	5.28366e-21	2.24868e-23	0.0107175	0.0107175	0.0404942	3430.7	3430.7	4.55002e-22	0.320013		0	0
					1043	3	3	134.71	5.9453e-20	5.94136e-21	3.34257	29.9318	164.642	164.642	1.39323		3431.21	5.10704e-21	2.16011e-23	0.0107175	0.0107175	0.0404821	3431.25	3431.25	4.6857e-22	0.320013		0	0
					1044	4	4	126.323	5.88297e-20	5.97514e-21	3.34257	38.3207	164.643	164.643	1.30648		3431.77	4.96045e-21	2.08791e-23	0.0107175	0.0107175	0.0404699	3431.81	3431.81	4.77035e-22	0.320013		0	0
					1045	5	5	118.622	5.75851e-20	5.94012e-21	3.34257	46.0222	164.644	164.644	1.22684		3432.32	4.83455e-21	2.02798e-23	0.0107175	0.0107175	0.0404578	3432.36	3432.36	4.79824e-22	0.320013		0	0
					1046	6	6	111.553	5.57893e-20	5.84073e-21	3.34257	53.0926	164.645	164.645	1.15372		3432.87	4.72129e-21	1.97651e-23	0.0107175	0.0107175	0.0404456	3432.91	3432.91	4.77088e-22	0.320013		0	0
					1047	7	7	105.063	5.35242e-20	5.68327e-21	3.34257	59.5838	164.646	164.646	1.0866		3433.43	4.61396e-21	1.93021e-23	0.0107175	0.0107175	0.0404334	3433.47	3433.47	4.69181e-22	0.320013		0	0
					1048	8	8	99.1043	5.08783e-20	5.47543e-21	3.34257	65.5432	164.647	164.647	1.02498		3433.98	4.50715e-21	1.88633e-23	0.0107175	0.0107175	0.0404213	3434.02	3434.02	4.56606e-22	0.320013		0	0
					1049	9	9	93.6342	4.79419e-20	5.22577e-21	3.34257	71.0143	164.649	164.649	0.968403		3434.53	4.39676e-21	1.84266e-23	0.0107175	0.0107175	0.0404092	3434.57	3434.57	4.39978e-22	0.320013		0	0
					1050	10	10	88.6124	4.48033e-20	4.94325e-21	3.34257	76.0371	164.65	164.65	0.916465		3435.08	4.27985e-21	1.79753e-23	0.0107175	0.0107175	0.040397	3435.13	3435.13	4.19985e-22	0.320013		0	0
					1051	11	11	89.8372	4.44954e-20	4.63676e-21	3.34257	74.8134	164.651	164.651	0.929132		3435.64	4.15458e-21	1.74973e-23	0.0107175	0.0107175	0.0403849	3435.68	3435.68	3.97343e-22	0.320013		0	0
					1052	12	12	91.0423	4.38777e-20	4.52654e-21	3.34257	73.6093	164.652	164.652	0.941595		3436.19	4.02003e-21	1.69852e-23	0.0107175	0.0107175	0.0403727	3436.23	3436.23	3.72767e-22	0.320013		0	0
					1053	13	13	92.2279	4.32911e-20	4.45053e-21	3.34257	72.4247	164.653	164.653	0.953858		3436.74	3.89311e-21	1.64351e-23	0.0107175	0.0107175	0.0403606	3436.79	3436.79	3.63965e-22	0.320013		0	0
					1054	14	14	93.3945	4.27777e-20	4.38657e-21	3.34257	71.2591	164.654	164.654	0.965924		3437.3	3.77563e-21	1.59162e-23	0.0107175	0.0107175	0.0403485	3437.34	3437.34	3.5791e-22	0.320013		0	0
					1055	15	15	94.5424	4.23393e-20	4.33133e-21	3.34257	70.1123	164.655	164.655	0.977795		3437.85	3.66741e-21	1.54359e-23	0.0107175	0.0107175	0.0403364	3437.89	3437.89	3.52824e-22	0.320013		0	0
					1056	16	16	95.6717	4.19732e-20	4.28399e-21	3.34257	68.9839	164.656	164.656	0.989476		3438.41	3.56802e-21	1.49935e-23	0.0107175	0.0107175	0.0403242	3438.45	3438.45	3.48437e-22	0.320013		0	0
					1057	17	17	96.783	4.16762e-20	4.24411e-21	3.34257	67.8736	164.657	164.657	1.00097		3438.96	3.47701e-21	1.45872e-23	0.0107175	0.0107175	0.0403121	3439	3439	3.44685e-22	0.320013		0	0
					1058	18	18	97.8763	4.14455e-20	4.21132e-21	3.34257	66.7813	164.658	164.658	1.01228		3439.51	3.39396e-21	1.42151e-23	0.0107175	0.0107175	0.0403	3439.55	3439.55	3.4153e-22	0.320013		0	0
					1059	19	19	98.9521	4.12786e-20	4.18534e-21	3.34257	65.7065	164.659	164.659	1.0234		3440.07	3.31847e-21	1.38756e-23	0.0107175	0.0107175	0.0402879	3440.11	3440.11	3.38947e-22	0.320013		0	0
					1060	20	20	100.011	4.11735e-20	4.16589e-21	3.34257	64.649	164.66	164.66	1.03435		3440.62	3.25016e-21	1.35669e-23	0.0107175	0.0107175	0.0402758	3440.66	3440.66	3.36909e-22	0.320013		0	0
					1061	21	21	101.052	4.11284e-20	4.15275e-21	3.34257	63.6086	164.661	164.661	1.04512		3441.18	3.18868e-21	1.32877e-23	0.0107175	0.0107175	0.0402637	3441.22	3441.22	3.35398e-22	0.320013		0	0
					1062	22	22	102.077	4.1142e-20	4.14574e-21	3.34257	62.5848	164.661	164.661	1.05572		3441.73	3.1337e-21	1.30363e-23	0.0107175	0.0107175	0.0402516	3441.77	3441.77	3.34394e-22	0.320013		0	0
					1063	23	23	103.085	4.1213e-20	4.1447e-21	3.34257	61.5776	164.662	164.662	1.06614		3442.28	3.08493e-21	1.28116e-23	0.0107175	0.0107175	0.0402395	3442.32	3442.32	3.33883e-22	0.320013		0	0
					1064	24	24	104.077	4.13405e-20	4.14949e-21	3.34257	60.5865	164.663	164.663	1.0764		3442.84	3.04208e-21	1.26122e-23	0.0107175	0.0107175	0.0402274	3442.88	3442.88	3.33853e-22	0.320013		0	0
					1065	25	25	105.053	4.1524e-20	4.16003e-21	3.34257	59.6114	164.664	164.664	1.0865		3443.39	3.00491e-21	1.2437e-23	0.0107175	0.0107175	0.0402153	3443.43	3443.43	3.34293e-22	0.320013		0	0
					1066	26	26	106.013	4.1763e-20	4.17622e-21	3.34257	58.652	164.665	164.665	1.09643		3443.95	2.97317e-21	1.2285e-23	0.0107175	0.0107175	0.0402032	3443.99	3443.99	3.35196e-22	0.320013		0	0
					1067	27	1	99.9773	3.93073e-20	4.19803e-21	3.34257	64.6889	164.666	164.666	1.034		3444.5	2.94667e-21	1.21553e-23	0.0107175	0.0107175	0.0401912	3444.54	3444.54	3.36555e-22	0.320013		0	0
					1068	28	2	94.4359	3.70468e-20	4.02806e-21	3.34257	70.2312	164.667	164.667	0.976694		3445.06	2.92522e-21	1.2047e-23	0.0107175	0.0107175	0.0401791	3445.1	3445.1	3.38367e-22	0.320013		0	0
					1069	29	3	89.3487	3.46599e-20	3.81695e-21	3.34257	75.3194	164.668	164.668	0.92408		3445.61	2.89274e-21	1.19593e-23	0.0107175	0.0107175	0.040167	3445.65	3445.65	3.24719e-22	0.320013		0	0
					1070	30	4	84.6783	3.21761e-20	3.58495e-21	3.34257	79.9907	164.669	164.669	0.875777		3446.17	2.84726e-21	1.18265e-23	0.0107175	0.0107175	0.0401549	3446.21	3446.21	3.0775e-22	0.320013		0	0
					1071	31	5	80.3906	2.96502e-20	3.33998e-21	3.34257	84.2792	164.67	164.67	0.831432		3446.72	2.78867e-21	1.16405e-23	0.0107175	0.0107175	0.0401429	3446.76	3446.76	2.89091e-22	0.320013		0	0
					1072	32	6	76.4543	2.71329e-20	3.08827e-21	3.34257	88.2165	164.671	164.671	0.790721		3447.28	2.71752e-21	1.14009e-23	0.0107175	0.0107175	0.0401308	3447.32	3447.32	2.69381e-22	0.320013		0	0
					1073	33	7	72.8406	2.46673e-20	2.83524e-21	3.34257	91.8311	164.672	164.672	0.753347		3447.83	2.6348e-21	1.11101e-23	0.0107175	0.0107175	0.0401187	3447.87	3447.87	2.49119e-22	0.320013		0	0
					1074	34	8	69.523	2.22883e-20	2.58553e-21	3.34257	95.1496	164.673	164.673	0.719035		3448.39	2.54181e-21	1.07719e-23	0.0107175	0.0107175	0.0401067	3448.43	3448.43	2.28745e-22	0.320013		0	0
					1075	35	9	66.4773	2.00231e-20	2.34299e-21	3.34257	98.1962	164.673	164.673	0.687534		3448.94	2.44006e-21	1.03917e-23	0.0107175	0.0107175	0.0400946	3448.98	3448.98	2.08632e-22	0.320013		0	0
					1076	36	10	63.6811	1.78913e-20	2.11069e-21	3.34257	100.993	164.674	164.674	0.658616		3449.5	2.3312e-21	9.97568e-24	0.0107175	0.0107175	0.0400826	3449.54	3449.54	1.89092e-22	0.320013		0	0
					1077	37	11	65.3074	1.70843e-20	1.8909e-21	3.34257	99.3678	164.675	164.675	0.675436		3450.05	2.21691e-21	9.53059e-24	0.0107175	0.0107175	0.0400705	3450.09	3450.09	1.70371e-22	0.320013		0	0
					1078	38	12	66.9076	1.62315e-20	1.76979e-21	3.34257	97.7685	164.676	164.676	0.691985		3450.61	2.09885e-21	9.06332e-24	0.0107175	0.0107175	0.0400585	3450.65	3450.65	1.52655e-22	0.320013		0	0
					1079	39	13	68.482	1.54397e-20	1.67377e-21	3.34257	96.1949	164.677	164.677	0.708269		3451.17	1.98546e-21	8.58068e-24	0.0107175	0.0107175	0.0400465	3451.21	3451.21	1.429e-22	0.320013		0	0
					1080	40	14	70.0311	1.47201e-20	1.58933e-21	3.34257	94.6467	164.678	164.678	0.72429		3451.72	1.87818e-21	8.1171e-24	0.0107175	0.0107175	0.0400344	3451.76	3451.76	1.35169e-22	0.320013		0	0
					1081	41	15	71.5553	1.40681e-20	1.51341e-21	3.34257	93.1234	164.679	164.679	0.740054		3452.28	1.77721e-21	7.67853e-24	0.0107175	0.0107175	0.0400224	3452.32	3452.32	1.28371e-22	0.320013		0	0
					1082	42	16	73.055	1.34775e-20	1.44479e-21	3.34257	91.6246	164.68	164.68	0.755564		3452.83	1.68245e-21	7.26571e-24	0.0107175	0.0107175	0.0400104	3452.87	3452.87	1.22258e-22	0.320013		0	0
					1083	43	17	74.5305	1.29421e-20	1.38267e-21	3.34257	90.1499	164.68	164.68	0.770824		3453.39	1.59374e-21	6.87832e-24	0.0107175	0.0107175	0.0399984	3453.43	3453.43	1.16733e-22	0.320013		0	0
					1084	44	18	75.9823	1.24566e-20	1.32638e-21	3.34257	88.6989	164.681	164.681	0.785839		3453.95	1.51086e-21	6.51564e-24	0.0107175	0.0107175	0.0399863	3453.99	3453.99	1.11732e-22	0.320013		0	0
					1085	45	19	77.4107	1.20162e-20	1.27535e-21	3.34257	87.2713	164.682	164.682	0.800613		3454.5	1.43357e-21	6.17681e-24	0.0107175	0.0107175	0.0399743	3454.54	3454.54	1.07201e-22	0.320013		0	0
					1086	46	20	78.8162	1.16169e-20	1.22908e-21	3.34257	85.8667	164.683	164.683	0.815149		3455.06	1.36161e-21	5.86083e-24	0.0107175	0.0107175	0.0399623	3455.1	3455.1	1.03094e-22	0.320013		0	0
					1087	47	21	80.199	1.1255e-20	1.18712e-21	3.34257	84.4847	164.684	164.684	0.82945		3455.62	1.29471e-21	5.56664e-24	0.0107175	0.0107175	0.0399503	3455.66	3455.66	9.93691e-23	0.320013		0	0
					1088	48	22	81.5596	1.09271e-20	1.14907e-21	3.34257	83.1249	164.685	164.685	0.843522		3456.17	1.23261e-21	5.29314e-24	0.0107175	0.0107175	0.0399383	3456.21	3456.21	9.59919e-23	0.320013		0	0
					1089	49	23	82.8983	1.06305e-20	1.11461e-21	3.34257	81.787	164.685	164.685	0.857368		3456.73	1.17502e-21	5.03924e-24	0.0107175	0.0107175	0.0399263	3456.77	3456.77	9.29307e-23	0.320013		0	0
					1090	50	24	84.2155	1.03627e-20	1.08341e-21	3.34257	80.4706	164.686	164.686	0.870991		3457.29	1.1217e-21	4.80382e-24	0.0107175	0.0107175	0.0399143	3457.32	3457.32	9.01577e-23	0.320013		0	0
					1091	51	25	85.5115	1.01213e-20	1.05522e-21	3.34257	79.1755	164.687	164.687	0.884394		3457.84	1.07238e-21	4.58582e-24	0.0107175	0.0107175	0.0399023	3457.88	3457.88	8.76485e-23	0.320013		0	0
					1092	52	26	86.7867	9.90448e-21	1.02979e-21	3.34257	77.9011	164.688	164.688	0.897582		3458.4	1.02681e-21	4.38418e-24	0.0107175	0.0107175	0.0398903	3458.44	3458.44	8.53815e-23	0.320013		0	0
					1093	1	1	153.844	1.0413e-20	1.00692e-21	3.34257	10.8445	164.689	164.689	1.59112		3458.96	9.84763e-22	4.19789e-24	0.0107175	0.0107175	0.0398783	3459	3459	8.33375e-23	0.320013		0	0
					1094	2	2	143.889	1.05525e-20	1.03684e-21	3.34257	20.8005	164.689	164.689	1.48816		3459.51	9.46012e-22	4.02599e-24	0.0107175	0.0107175	0.0398664	3459.55	3459.55	8.14995e-23	0.320013		0	0
					1095	3	3	134.75	1.05623e-20	1.05545e-21	3.34257	29.9406	164.69	164.69	1.39363		3460.07	9.14429e-22	3.86757e-24	0.0107175	0.0107175	0.0398544	3460.11	3460.11	8.39346e-23	0.320013		0	0
					1096	4	4	126.359	1.04521e-20	1.06151e-21	3.34257	38.3318	164.691	164.691	1.30686		3460.63	8.88223e-22	3.73846e-24	0.0107175	0.0107175	0.0398424	3460.67	3460.67	8.54554e-23	0.320013		0	0
					1097	5	5	118.656	1.02314e-20	1.05534e-21	3.34257	46.0355	164.692	164.692	1.22719		3461.18	8.65721e-22	3.63133e-24	0.0107175	0.0107175	0.0398304	3461.22	3461.22	8.59594e-23	0.320013		0	0
					1098	6	6	111.585	9.9128e-21	1.03773e-21	3.34257	53.1079	164.692	164.692	1.15405		3461.74	8.45481e-22	3.53934e-24	0.0107175	0.0107175	0.0398185	3461.78	3461.78	8.54735e-23	0.320013		0	0
					1099	7	7	105.092	9.51074e-21	1.0098e-21	3.34257	59.6009	164.693	164.693	1.08691		3462.3	8.263e-22	3.45659e-24	0.0107175	0.0107175	0.0398065	3462.34	3462.34	8.40608e-23	0.320013		0	0
					1100	8	8	99.1322	9.04095e-21	9.7291e-22	3.34257	65.5618	164.694	164.694	1.02527		3462.86	8.07212e-22	3.37817e-24	0.0107175	0.0107175	0.0397945	3462.9	3462.9	8.18115e-23	0.320013		0	0
					1101	9	9	93.6605	8.5195e-21	9.28588e-22	3.34257	71.0343	164.695	164.695	0.968674		3463.42	7.87479e-22	3.30013e-24	0.0107175	0.0107175	0.0397826	3463.46	3463.46	7.88357e-23	0.320013		0	0
					1102	10	10	88.6371	7.96206e-21	8.78421e-22	3.34257	76.0584	164.696	164.696	0.91672		3463.97	7.66576e-22	3.21946e-24	0.0107175	0.0107175	0.0397706	3464.01	3464.01	7.52564e-23	0.320013		0	0
					1103	11	11	89.862	7.90762e-21	8.2399e-22	3.34257	74.8342	164.696	164.696	0.929389		3464.53	7.44171e-22	3.134e-24	0.0107175	0.0107175	0.0397587	3464.57	3464.57	7.12022e-23	0.320013		0	0
					1104	12	12	91.0673	7.79811e-21	8.04434e-22	3.34257	73.6297	164.697	164.697	0.941854		3465.09	7.20101e-22	3.0424e-24	0.0107175	0.0107175	0.0397467	3465.13	3465.13	6.68009e-23	0.320013		0	0
					1105	13	13	92.2531	7.69413e-21	7.90951e-22	3.34257	72.4446	164.698	164.698	0.954119		3465.65	6.97395e-22	2.94399e-24	0.0107175	0.0107175	0.0397348	3465.69	3465.69	6.5226e-23	0.320013		0	0
					1106	14	14	93.4199	7.60314e-21	7.79612e-22	3.34257	71.2786	164.698	164.698	0.966186		3466.21	6.76379e-22	2.85116e-24	0.0107175	0.0107175	0.0397228	3466.25	3466.25	6.41431e-23	0.320013		0	0
					1107	15	15	94.5679	7.52549e-21	7.69822e-22	3.34257	70.1313	164.699	164.699	0.978059		3466.76	6.5702e-22	2.76524e-24	0.0107175	0.0107175	0.0397109	3466.8	3466.8	6.32337e-23	0.320013		0	0
					1108	16	16	95.6974	7.46067e-21	7.61434e-22	3.34257	69.0025	164.7	164.7	0.989741		3467.32	6.39241e-22	2.6861e-24	0.0107175	0.0107175	0.039699	3467.36	3467.36	6.24497e-23	0.320013		0	0
					1109	17	17	96.8088	7.40813e-21	7.54371e-22	3.34257	67.8919	164.701	164.701	1.00124		3467.88	6.22962e-22	2.61341e-24	0.0107175	0.0107175	0.039687	3467.92	3467.92	6.17792e-23	0.320013		0	0
					1110	18	18	97.9023	7.36737e-21	7.48569e-22	3.34257	66.7991	164.701	164.701	1.01254		3468.44	6.08108e-22	2.54686e-24	0.0107175	0.0107175	0.0396751	3468.48	3468.48	6.1216e-23	0.320013		0	0
					1111	19	19	98.9782	7.33796e-21	7.43976e-22	3.34257	65.7239	164.702	164.702	1.02367		3469	5.94607e-22	2.48613e-24	0.0107175	0.0107175	0.0396632	3469.04	3469.04	6.0755e-23	0.320013		0	0
					1112	20	20	100.037	7.31953e-21	7.40544e-22	3.34257	64.6661	164.703	164.703	1.03462		3469.56	5.82391e-22	2.43094e-24	0.0107175	0.0107175	0.0396513	3469.6	3469.6	6.03919e-23	0.320013		0	0
					1113	21	21	101.078	7.31177e-21	7.38235e-22	3.34257	63.6252	164.704	164.704	1.04539		3470.12	5.71398e-22	2.381e-24	0.0107175	0.0107175	0.0396394	3470.15	3470.15	6.0123e-23	0.320013		0	0
					1114	22	22	102.103	7.31443e-21	7.37014e-22	3.34257	62.6011	164.704	164.704	1.05599		3470.67	5.61569e-22	2.33605e-24	0.0107175	0.0107175	0.0396275	3470.71	3470.71	5.99452e-23	0.320013		0	0
					1115	23	23	103.111	7.32731e-21	7.36854e-22	3.34257	61.5935	164.705	164.705	1.06642		3471.23	5.52852e-22	2.29587e-24	0.0107175	0.0107175	0.0396155	3471.27	3471.27	5.98557e-23	0.320013		0	0
					1116	24	24	104.103	7.35024e-21	7.37732e-22	3.34257	60.6021	164.706	164.706	1.07668		3471.79	5.45195e-22	2.26023e-24	0.0107175	0.0107175	0.0396036	3471.83	3471.83	5.98523e-23	0.320013		0	0
					1117	25	25	105.08	7.38311e-21	7.3963e-22	3.34257	59.6267	164.706	164.706	1.08678		3472.35	5.38554e-22	2.22893e-24	0.0107175	0.0107175	0.0395917	3472.39	3472.39	5.99333e-23	0.320013		0	0
					1118	26	26	106.04	7.42586e-21	7.42535e-22	3.34257	58.6669	164.707	164.707	1.09671		3472.91	5.32889e-22	2.20178e-24	0.0107175	0.0107175	0.0395798	3472.95	3472.95	6.00972e-23	0.320013		0	0
					1119	27	1	100.002	6.98948e-21	7.46439e-22	3.34257	64.7053	164.708	164.708	1.03426		3473.47	5.2816e-22	2.17862e-24	0.0107175	0.0107175	0.039568	3473.51	3473.51	6.03429e-23	0.320013		0	0
					1120	28	2	94.4595	6.58776e-21	7.16241e-22	3.34257	70.2488	164.708	164.708	0.976938		3474.03	5.24336e-22	2.15929e-24	0.0107175	0.0107175	0.0395561	3474.07	3474.07	6.06699e-23	0.320013		0	0
					1121	29	3	89.3708	6.16354e-21	6.78728e-22	3.34257	75.3382	164.709	164.709	0.924309		3474.59	5.18534e-22	2.14366e-24	0.0107175	0.0107175	0.0395442	3474.63	3474.63	5.82249e-23	0.320013		0	0
					1122	30	4	84.6992	5.72204e-21	6.37496e-22	3.34257	80.0105	164.71	164.71	0.875993		3475.15	5.104e-22	2.11994e-24	0.0107175	0.0107175	0.0395323	3475.19	3475.19	5.51842e-23	0.320013		0	0
					1123	31	5	80.4103	5.27301e-21	5.93955e-22	3.34257	84.3	164.71	164.71	0.831636		3475.71	4.99915e-22	2.08668e-24	0.0107175	0.0107175	0.0395204	3475.75	3475.75	5.18402e-23	0.320013		0	0
					1124	32	6	76.4729	4.82548e-21	5.49211e-22	3.34257	88.2381	164.711	164.711	0.790914		3476.27	4.87178e-22	2.04381e-24	0.0107175	0.0107175	0.0395085	3476.31	3476.31	4.83073e-23	0.320013		0	0
					1125	33	7	72.8582	4.38711e-21	5.04227e-22	3.34257	91.8534	164.712	164.712	0.753529		3476.83	4.72364e-22	1.99173e-24	0.0107175	0.0107175	0.0394967	3476.87	3476.87	4.46754e-23	0.320013		0	0
					1126	34	8	69.5397	3.96412e-21	4.59832e-22	3.34257	95.1726	164.712	164.712	0.719207		3477.39	4.55706e-22	1.93116e-24	0.0107175	0.0107175	0.0394848	3477.43	3477.43	4.10228e-23	0.320013		0	0
					1127	35	9	66.4931	3.56134e-21	4.1671e-22	3.34257	98.2198	164.713	164.713	0.687699		3477.95	4.37476e-22	1.86306e-24	0.0107175	0.0107175	0.0394729	3477.99	3477.99	3.74169e-23	0.320013		0	0
					1128	36	10	63.6962	3.18227e-21	3.75404e-22	3.34257	101.017	164.714	164.714	0.658772		3478.51	4.17969e-22	1.78853e-24	0.0107175	0.0107175	0.0394611	3478.55	3478.55	3.39135e-23	0.320013		0	0
					1129	37	11	65.3228	3.03879e-21	3.36322e-22	3.34257	99.3914	164.714	164.714	0.675595		3479.07	3.97488e-22	1.70878e-24	0.0107175	0.0107175	0.0394492	3479.11	3479.11	3.05568e-23	0.320013		0	0
					1130	38	12	66.9233	2.88718e-21	3.14789e-22	3.34257	97.7916	164.715	164.715	0.692148		3479.63	3.76331e-22	1.62504e-24	0.0107175	0.0107175	0.0394374	3479.67	3479.67	2.73801e-23	0.320013		0	0
					1131	39	13	68.498	2.7464e-21	2.97717e-22	3.34257	96.2175	164.715	164.715	0.708434		3480.19	3.56008e-22	1.53854e-24	0.0107175	0.0107175	0.0394255	3480.23	3480.23	2.56311e-23	0.320013		0	0
					1132	40	14	70.0474	2.61846e-21	2.82705e-22	3.34257	94.6688	164.716	164.716	0.724458		3480.75	3.36781e-22	1.45546e-24	0.0107175	0.0107175	0.0394137	3480.79	3480.79	2.4245e-23	0.320013		0	0
					1133	41	15	71.5718	2.50255e-21	2.69206e-22	3.34257	93.1449	164.717	164.717	0.740224		3481.31	3.18682e-22	1.37685e-24	0.0107175	0.0107175	0.0394018	3481.35	3481.35	2.30262e-23	0.320013		0	0
					1134	42	16	73.0717	2.39754e-21	2.57007e-22	3.34257	91.6457	164.717	164.717	0.755737		3481.87	3.01698e-22	1.30286e-24	0.0107175	0.0107175	0.03939	3481.91	3481.91	2.19303e-23	0.320013		0	0
					1135	43	17	74.5475	2.30235e-21	2.45963e-22	3.34257	90.1705	164.718	164.718	0.771		3482.43	2.85798e-22	1.23342e-24	0.0107175	0.0107175	0.0393781	3482.47	3482.47	2.09398e-23	0.320013		0	0
					1136	44	18	75.9995	2.21604e-21	2.35956e-22	3.34257	88.7191	164.719	164.719	0.786017		3482.99	2.70942e-22	1.16842e-24	0.0107175	0.0107175	0.0393663	3483.03	3483.03	2.00432e-23	0.320013		0	0
					1137	45	19	77.4281	2.13776e-21	2.26884e-22	3.34257	87.2911	164.719	164.719	0.800793		3483.55	2.57088e-22	1.10768e-24	0.0107175	0.0107175	0.0393545	3483.59	3483.59	1.92309e-23	0.320013		0	0
					1138	46	20	78.8338	2.06677e-21	2.18657e-22	3.34257	85.886	164.72	164.72	0.815331		3484.11	2.44189e-22	1.05105e-24	0.0107175	0.0107175	0.0393427	3484.15	3484.15	1.84945e-23	0.320013		0	0
					1139	47	21	80.2169	2.00242e-21	2.11197e-22	3.34257	84.5035	164.72	164.72	0.829635		3484.68	2.32198e-22	9.98313e-25	0.0107175	0.0107175	0.0393308	3484.72	3484.72	1.78268e-23	0.320013		0	0
					1140	48	22	81.5777	1.94414e-21	2.04434e-22	3.34257	83.1433	164.721	164.721	0.843709		3485.24	2.21066e-22	9.4929e-25	0.0107175	0.0107175	0.039319	3485.28	3485.28	1.72213e-23	0.320013		0	0
					1141	49	23	82.9166	1.89142e-21	1.98307e-22	3.34257	81.805	164.722	164.722	0.857556		3485.8	2.10744e-22	9.03778e-25	0.0107175	0.0107175	0.0393072	3485.84	3485.84	1.66726e-23	0.320013		0	0
					1142	50	24	84.2339	1.84382e-21	1.92762e-22	3.34257	80.4883	164.722	164.722	0.871181		3486.36	2.01185e-22	8.61579e-25	0.0107175	0.0107175	0.0392954	3486.4	3486.4	1.61755e-23	0.320013		0	0
					1143	51	25	85.5301	1.80092e-21	1.87751e-22	3.34257	79.1927	164.723	164.723	0.884586		3486.92	1.92344e-22	8.22502e-25	0.0107175	0.0107175	0.0392836	3486.96	3486.96	1.57257e-23	0.320013		0	0
					1144	52	26	86.8054	1.76238e-21	1.83232e-22	3.34257	77.918	164.723	164.723	0.897776		3487.48	1.84176e-22	7.86357e-25	0.0107175	0.0107175	0.0392718	3487.52	3487.52	1.53194e-23	0.320013		0	0
					1145	1	1	153.877	1.85295e-21	1.79166e-22	3.34257	10.8469	164.724	164.724	1.59146		3488.04	1.76639e-22	7.52965e-25	0.0107175	0.0107175	0.03926	3488.08	3488.08	1.4953e-23	0.320013		0	0
					1146	2	2	143.92	1.87785e-21	1.84498e-22	3.34257	20.8049	164.725	164.725	1.48847		3488.61	1.69694e-22	7.22153e-25	0.0107175	0.0107175	0.0392482	3488.65	3488.65	1.46236e-23	0.320013		0	0
					1147	3	3	134.778	1.87966e-21	1.87818e-22	3.34257	29.947	164.725	164.725	1.39393		3489.17	1.64033e-22	6.93756e-25	0.0107175	0.0107175	0.0392364	3489.21	3489.21	1.50612e-23	0.320013		0	0
					1148	4	4	126.386	1.86011e-21	1.88902e-22	3.34257	38.3399	164.726	164.726	1.30713		3489.73	1.59338e-22	6.70617e-25	0.0107175	0.0107175	0.0392246	3489.77	3489.77	1.53347e-23	0.320013		0	0
					1149	5	5	118.681	1.8209e-21	1.8781e-22	3.34257	46.0452	164.726	164.726	1.22745		3490.29	1.55307e-22	6.51422e-25	0.0107175	0.0107175	0.0392128	3490.33	3490.33	1.54257e-23	0.320013		0	0
					1150	6	6	111.608	1.76425e-21	1.84683e-22	3.34257	53.119	164.727	164.727	1.15429		3490.85	1.51681e-22	6.34942e-25	0.0107175	0.0107175	0.039201	3490.89	3490.89	1.5339e-23	0.320013		0	0
					1151	7	7	105.114	1.69275e-21	1.79718e-22	3.34257	59.6133	164.727	164.727	1.08713		3491.42	1.48245e-22	6.2012e-25	0.0107175	0.0107175	0.0391893	3491.46	3491.46	1.5086e-23	0.320013		0	0
					1152	8	8	99.1526	1.60918e-21	1.73159e-22	3.34257	65.5753	164.728	164.728	1.02548		3491.98	1.44826e-22	6.06073e-25	0.0107175	0.0107175	0.0391775	3492.02	3492.02	1.46828e-23	0.320013		0	0
					1153	9	9	93.6796	1.51642e-21	1.65275e-22	3.34257	71.0489	164.728	164.728	0.968872		3492.54	1.4129e-22	5.92093e-25	0.0107175	0.0107175	0.0391657	3492.58	3492.58	1.41492e-23	0.320013		0	0
					1154	10	10	88.6551	1.41724e-21	1.56351e-22	3.34257	76.0739	164.729	164.729	0.916906		3493.1	1.37545e-22	5.77638e-25	0.0107175	0.0107175	0.0391539	3493.14	3493.14	1.35072e-23	0.320013		0	0
					1155	11	11	89.8801	1.40758e-21	1.46667e-22	3.34257	74.8494	164.73	164.73	0.929576		3493.67	1.33529e-22	5.62324e-25	0.0107175	0.0107175	0.0391422	3493.71	3493.71	1.27799e-23	0.320013		0	0
					1156	12	12	91.0855	1.38812e-21	1.4319e-22	3.34257	73.6446	164.73	164.73	0.942043		3494.23	1.29214e-22	5.45906e-25	0.0107175	0.0107175	0.0391304	3494.27	3494.27	1.19903e-23	0.320013		0	0
					1157	13	13	92.2715	1.36965e-21	1.40793e-22	3.34257	72.4591	164.731	164.731	0.954309		3494.79	1.25143e-22	5.28265e-25	0.0107175	0.0107175	0.0391187	3494.83	3494.83	1.17079e-23	0.320013		0	0
					1158	14	14	93.4384	1.35348e-21	1.38779e-22	3.34257	71.2928	164.731	164.731	0.966377		3495.36	1.21376e-22	5.11624e-25	0.0107175	0.0107175	0.0391069	3495.39	3495.39	1.15138e-23	0.320013		0	0
					1159	15	15	94.5865	1.33969e-21	1.37039e-22	3.34257	70.1452	164.732	164.732	0.978251		3495.92	1.17906e-22	4.96221e-25	0.0107175	0.0107175	0.0390952	3495.96	3495.96	1.13509e-23	0.320013		0	0
					1160	16	16	95.7161	1.32819e-21	1.35549e-22	3.34257	69.0161	164.732	164.732	0.989935		3496.48	1.14718e-22	4.82034e-25	0.0107175	0.0107175	0.0390834	3496.52	3496.52	1.12104e-23	0.320013		0	0
					1161	17	17	96.8276	1.31887e-21	1.34295e-22	3.34257	67.9051	164.733	164.733	1.00143		3497.04	1.118e-22	4.69004e-25	0.0107175	0.0107175	0.0390717	3497.08	3497.08	1.10903e-23	0.320013		0	0
					1162	18	18	97.9212	1.31164e-21	1.33266e-22	3.34257	66.8121	164.733	164.733	1.01274		3497.61	1.09138e-22	4.57075e-25	0.0107175	0.0107175	0.0390599	3497.65	3497.65	1.09895e-23	0.320013		0	0
					1163	19	19	98.9972	1.30644e-21	1.32451e-22	3.34257	65.7366	164.734	164.734	1.02387		3498.17	1.06718e-22	4.4619e-25	0.0107175	0.0107175	0.0390482	3498.21	3498.21	1.0907e-23	0.320013		0	0
					1164	20	20	100.056	1.30319e-21	1.31844e-22	3.34257	64.6785	164.734	164.734	1.03482		3498.73	1.04529e-22	4.36297e-25	0.0107175	0.0107175	0.0390364	3498.77	3498.77	1.08421e-23	0.320013		0	0
					1165	21	21	101.097	1.30184e-21	1.31436e-22	3.34257	63.6373	164.735	164.735	1.04559		3499.3	1.02559e-22	4.27347e-25	0.0107175	0.0107175	0.0390247	3499.34	3499.34	1.07941e-23	0.320013		0	0
					1166	22	22	102.122	1.30235e-21	1.31222e-22	3.34257	62.613	164.735	164.735	1.05619		3499.86	1.00798e-22	4.19293e-25	0.0107175	0.0107175	0.039013	3499.9	3499.9	1.07625e-23	0.320013		0	0
					1167	23	23	103.131	1.30467e-21	1.31197e-22	3.34257	61.6051	164.736	164.736	1.06662		3500.43	9.9236e-23	4.12094e-25	0.0107175	0.0107175	0.0390013	3500.46	3500.46	1.07467e-23	0.320013		0	0
					1168	24	24	104.123	1.30879e-21	1.31356e-22	3.34257	60.6135	164.736	164.736	1.07688		3500.99	9.78646e-23	4.05709e-25	0.0107175	0.0107175	0.0389896	3501.03	3501.03	1.07463e-23	0.320013		0	0
					1169	25	25	105.099	1.31468e-21	1.31698e-22	3.34257	59.6378	164.737	164.737	1.08698		3501.55	9.66755e-23	4.00102e-25	0.0107175	0.0107175	0.0389778	3501.59	3501.59	1.07611e-23	0.320013		0	0
					1170	26	26	106.06	1.32232e-21	1.32218e-22	3.34257	58.6778	164.737	164.737	1.09691		3502.12	9.56612e-23	3.95241e-25	0.0107175	0.0107175	0.0389661	3502.16	3502.16	1.07908e-23	0.320013		0	0
					1171	27	1	100.021	1.24465e-21	1.32917e-22	3.34257	64.7172	164.738	164.738	1.03445		3502.68	9.48152e-23	3.91094e-25	0.0107175	0.0107175	0.0389544	3502.72	3502.72	1.08352e-23	0.320013		0	0
					1172	28	2	94.4767	1.17314e-21	1.27543e-22	3.34257	70.2617	164.738	164.738	0.977116		3503.25	9.41315e-23	3.87636e-25	0.0107175	0.0107175	0.0389427	3503.28	3503.28	1.08942e-23	0.320013		0	0
					1173	29	3	89.387	1.09763e-21	1.20866e-22	3.34257	75.3518	164.739	164.739	0.924476		3503.81	9.30925e-23	3.84841e-25	0.0107175	0.0107175	0.038931	3503.85	3503.85	1.04554e-23	0.320013		0	0
					1174	30	4	84.7144	1.01903e-21	1.13526e-22	3.34257	80.0249	164.739	164.739	0.87615		3504.37	9.16347e-23	3.80593e-25	0.0107175	0.0107175	0.0389193	3504.41	3504.41	9.90969e-24	0.320013		0	0
					1175	31	5	80.4247	9.39084e-22	1.05775e-22	3.34257	84.3151	164.74	164.74	0.831784		3504.94	8.97545e-23	3.74632e-25	0.0107175	0.0107175	0.0389076	3504.98	3504.98	9.30942e-24	0.320013		0	0
					1176	32	6	76.4865	8.59402e-22	9.7809e-23	3.34257	88.2538	164.74	164.74	0.791054		3505.5	8.74698e-23	3.66945e-25	0.0107175	0.0107175	0.0388959	3505.54	3505.54	8.6752e-24	0.320013		0	0
					1177	33	7	72.871	7.81346e-22	8.97999e-23	3.34257	91.8697	164.741	164.741	0.753661		3506.07	8.4812e-23	3.57603e-25	0.0107175	0.0107175	0.0388842	3506.11	3506.11	8.02315e-24	0.320013		0	0
					1178	34	8	69.5519	7.06026e-22	8.18952e-23	3.34257	95.1894	164.741	164.741	0.719333		3506.63	8.18229e-23	3.46737e-25	0.0107175	0.0107175	0.0388726	3506.67	3506.67	7.36736e-24	0.320013		0	0
					1179	35	9	66.5047	6.34302e-22	7.42168e-23	3.34257	98.237	164.742	164.742	0.687818		3507.2	7.85514e-23	3.34516e-25	0.0107175	0.0107175	0.0388609	3507.24	3507.24	6.71992e-24	0.320013		0	0
					1180	36	10	63.7072	5.66797e-22	6.68616e-23	3.34257	101.035	164.742	164.742	0.658886		3507.76	7.50503e-23	3.21141e-25	0.0107175	0.0107175	0.0388492	3507.8	3507.8	6.09086e-24	0.320013		0	0
					1181	37	11	65.3341	5.41251e-22	5.99021e-23	3.34257	99.4086	164.743	164.743	0.675711		3508.33	7.1374e-23	3.06827e-25	0.0107175	0.0107175	0.0388375	3508.37	3508.37	5.48811e-24	0.320013		0	0
					1182	38	12	66.9347	5.14257e-22	5.60678e-23	3.34257	97.8084	164.743	164.743	0.692266		3508.89	6.75762e-23	2.91797e-25	0.0107175	0.0107175	0.0388259	3508.93	3508.93	4.91766e-24	0.320013		0	0
					1183	39	13	68.5096	4.89191e-22	5.30281e-23	3.34257	96.2339	164.744	164.744	0.708554		3509.46	6.3928e-23	2.7627e-25	0.0107175	0.0107175	0.0388142	3509.5	3509.5	4.60362e-24	0.320013		0	0
					1184	40	14	70.0592	4.66409e-22	5.03551e-23	3.34257	94.6848	164.744	164.744	0.72458		3510.02	6.04765e-23	2.61355e-25	0.0107175	0.0107175	0.0388025	3510.06	3510.06	4.35473e-24	0.320013		0	0
					1185	41	15	71.5838	4.45771e-22	4.79516e-23	3.34257	93.1606	164.744	164.744	0.740348		3510.59	5.72276e-23	2.47244e-25	0.0107175	0.0107175	0.0387909	3510.63	3510.63	4.13589e-24	0.320013		0	0
					1186	42	16	73.0839	4.27074e-22	4.57794e-23	3.34257	91.661	164.745	164.745	0.755863		3511.15	5.41786e-23	2.33962e-25	0.0107175	0.0107175	0.0387792	3511.19	3511.19	3.93912e-24	0.320013		0	0
					1187	43	17	74.5598	4.10126e-22	4.38129e-23	3.34257	90.1855	164.745	164.745	0.771128		3511.72	5.13241e-23	2.21497e-25	0.0107175	0.0107175	0.0387676	3511.76	3511.76	3.76128e-24	0.320013		0	0
					1188	44	18	76.012	3.94757e-22	4.20312e-23	3.34257	88.7338	164.746	164.746	0.786147		3512.28	4.86572e-23	2.09827e-25	0.0107175	0.0107175	0.0387559	3512.32	3512.32	3.60029e-24	0.320013		0	0
					1189	45	19	77.4408	3.80819e-22	4.04159e-23	3.34257	87.3054	164.746	164.746	0.800924		3512.85	4.61701e-23	1.98924e-25	0.0107175	0.0107175	0.0387443	3512.89	3512.89	3.45444e-24	0.320013		0	0
					1190	46	20	78.8467	3.6818e-22	3.89512e-23	3.34257	85.9	164.747	164.747	0.815464		3513.42	4.38545e-23	1.88756e-25	0.0107175	0.0107175	0.0387326	3513.45	3513.45	3.32222e-24	0.320013		0	0
					1191	47	21	80.2299	3.56724e-22	3.7623e-23	3.34257	84.5173	164.747	164.747	0.829769		3513.98	4.17017e-23	1.79289e-25	0.0107175	0.0107175	0.038721	3514.02	3514.02	3.20233e-24	0.320013		0	0
					1192	48	22	81.5908	3.46349e-22	3.64189e-23	3.34257	83.1568	164.748	164.748	0.843845		3514.55	3.97031e-23	1.70488e-25	0.0107175	0.0107175	0.0387093	3514.59	3514.59	3.09363e-24	0.320013		0	0
					1193	49	23	82.9298	3.36963e-22	3.53281e-23	3.34257	81.8182	164.748	164.748	0.857694		3515.11	3.78501e-23	1.62317e-25	0.0107175	0.0107175	0.0386977	3515.15	3515.15	2.99511e-24	0.320013		0	0
					1194	50	24	84.2473	3.28488e-22	3.43409e-23	3.34257	80.5011	164.748	164.748	0.87132		3515.68	3.61341e-23	1.54742e-25	0.0107175	0.0107175	0.0386861	3515.72	3515.72	2.90587e-24	0.320013		0	0
					1195	51	25	85.5436	3.20851e-22	3.34488e-23	3.34257	79.2052	164.749	164.749	0.884726		3516.25	3.45468e-23	1.47726e-25	0.0107175	0.0107175	0.0386745	3516.28	3516.28	2.82512e-24	0.320013		0	0
					1196	52	26	86.819	3.13991e-22	3.26442e-23	3.34257	77.9302	164.749	164.749	0.897917		3516.81	3.30805e-23	1.41237e-25	0.0107175	0.0107175	0.0386628	3516.85	3516.85	2.75217e-24	0.320013		0	0
					1197	1	1	153.901	3.30139e-22	3.19206e-23	3.34257	10.8486	164.75	164.75	1.59171		3517.38	3.17274e-23	1.35242e-25	0.0107175	0.0107175	0.0386512	3517.42	3517.42	2.6864e-24	0.320013		0	0
					1198	2	2	143.942	3.34584e-22	3.28714e-23	3.34257	20.8082	164.75	164.75	1.48871		3517.95	3.04804e-23	1.29711e-25	0.0107175	0.0107175	0.0386396	3517.98	3517.98	2.62727e-24	0.320013		0	0
					1199	3	3	134.799	3.34915e-22	3.34638e-23	3.34257	29.9516	164.751	164.751	1.39414		3518.51	2.94644e-23	1.24613e-25	0.0107175	0.0107175	0.038628	3518.55	3518.55	2.70597e-24	0.320013		0	0
					1200	4	4	126.405	3.3144e-22	3.36579e-23	3.34257	38.3459	164.751	164.751	1.30733		3519.08	2.86217e-23	1.20459e-25	0.0107175	0.0107175	0.0386164	3519.12	3519.12	2.75518e-24	0.320013		0	0
					1201	5	5	118.699	3.24463e-22	3.34643e-23	3.34257	46.0522	164.751	164.751	1.22763		3519.65	2.78983e-23	1.17014e-25	0.0107175	0.0107175	0.0386048	3519.68	3519.68	2.77161e-24	0.320013		0	0
					1202	6	6	111.625	3.14376e-22	3.29079e-23	3.34257	53.1271	164.752	164.752	1.15447		3520.21	2.72477e-23	1.14057e-25	0.0107175	0.0107175	0.0385932	3520.25	3520.25	2.75611e-24	0.320013		0	0
					1203	7	7	105.13	3.01641e-22	3.2024e-23	3.34257	59.6223	164.752	164.752	1.0873		3520.78	2.66312e-23	1.11397e-25	0.0107175	0.0107175	0.0385816	3520.82	3520.82	2.71072e-24	0.320013		0	0
					1204	8	8	99.1674	2.86757e-22	3.08559e-23	3.34257	65.5852	164.753	164.753	1.02563		3521.35	2.60176e-23	1.08877e-25	0.0107175	0.0107175	0.03857	3521.38	3521.38	2.63833e-24	0.320013		0	0
					1205	9	9	93.6935	2.70231e-22	2.94518e-23	3.34257	71.0595	164.753	164.753	0.969015		3521.91	2.53831e-23	1.06368e-25	0.0107175	0.0107175	0.0385584	3521.95	3521.95	2.54251e-24	0.320013		0	0
					1206	10	10	88.6681	2.52562e-22	2.7862e-23	3.34257	76.0852	164.753	164.753	0.917041		3522.48	2.47108e-23	1.03774e-25	0.0107175	0.0107175	0.0385468	3522.52	3522.52	2.4272e-24	0.320013		0	0
					1207	11	11	89.8933	2.50846e-22	2.61369e-23	3.34257	74.8605	164.754	164.754	0.929713		3523.05	2.39899e-23	1.01025e-25	0.0107175	0.0107175	0.0385352	3523.09	3523.09	2.29656e-24	0.320013		0	0
					1208	12	12	91.0988	2.47383e-22	2.55177e-23	3.34257	73.6554	164.754	164.754	0.94218		3523.62	2.32152e-23	9.80779e-26	0.0107175	0.0107175	0.0385237	3523.65	3523.65	2.15471e-24	0.320013		0	0
					1209	13	13	92.2849	2.44095e-22	2.50911e-23	3.34257	72.4697	164.755	164.755	0.954447		3524.18	2.24844e-23	9.49106e-26	0.0107175	0.0107175	0.0385121	3524.22	3524.22	2.104e-24	0.320013		0	0
					1210	14	14	93.4518	2.41218e-22	2.47325e-23	3.34257	71.3031	164.755	164.755	0.966516		3524.75	2.1808e-23	9.19228e-26	0.0107175	0.0107175	0.0385005	3524.79	3524.79	2.06916e-24	0.320013		0	0
					1211	15	15	94.6	2.38765e-22	2.4423e-23	3.34257	70.1553	164.755	164.755	0.978391		3525.32	2.11849e-23	8.91575e-26	0.0107175	0.0107175	0.0384889	3525.36	3525.36	2.03992e-24	0.320013		0	0
					1212	16	16	95.7298	2.36719e-22	2.41579e-23	3.34257	69.026	164.756	164.756	0.990075		3525.89	2.06127e-23	8.66103e-26	0.0107175	0.0107175	0.0384774	3525.92	3525.92	2.01471e-24	0.320013		0	0
					1213	17	17	96.8413	2.35062e-22	2.39349e-23	3.34257	67.9148	164.756	164.756	1.00157		3526.45	2.00889e-23	8.42711e-26	0.0107175	0.0107175	0.0384658	3526.49	3526.49	1.99317e-24	0.320013		0	0
					1214	18	18	97.935	2.33779e-22	2.37518e-23	3.34257	66.8215	164.756	164.756	1.01288		3527.02	1.96109e-23	8.21294e-26	0.0107175	0.0107175	0.0384543	3527.06	3527.06	1.97508e-24	0.320013		0	0
					1215	19	19	99.011	2.32856e-22	2.36071e-23	3.34257	65.7459	164.757	164.757	1.02401		3527.59	1.91765e-23	8.01753e-26	0.0107175	0.0107175	0.0384427	3527.63	3527.63	1.96029e-24	0.320013		0	0
					1216	20	20	100.07	2.32281e-22	2.34992e-23	3.34257	64.6875	164.757	164.757	1.03496		3528.16	1.87835e-23	7.83994e-26	0.0107175	0.0107175	0.0384312	3528.2	3528.2	1.94866e-24	0.320013		0	0
					1217	21	21	101.111	2.32045e-22	2.3427e-23	3.34257	63.6462	164.758	164.758	1.04573		3528.73	1.84299e-23	7.67928e-26	0.0107175	0.0107175	0.0384196	3528.76	3528.76	1.94007e-24	0.320013		0	0
					1218	22	22	102.136	2.32139e-22	2.33892e-23	3.34257	62.6216	164.758	164.758	1.05634		3529.29	1.81138e-23	7.53473e-26	0.0107175	0.0107175	0.0384081	3529.33	3529.33	1.93442e-24	0.320013		0	0
					1219	23	23	103.145	2.32558e-22	2.33852e-23	3.34257	61.6136	164.758	164.758	1.06676		3529.86	1.78336e-23	7.40551e-26	0.0107175	0.0107175	0.0383965	3529.9	3529.9	1.93161e-24	0.320013		0	0
					1220	24	24	104.137	2.33296e-22	2.34141e-23	3.34257	60.6217	164.759	164.759	1.07703		3530.43	1.75875e-23	7.29093e-26	0.0107175	0.0107175	0.038385	3530.47	3530.47	1.93159e-24	0.320013		0	0
					1221	25	25	105.113	2.3435e-22	2.34753e-23	3.34257	59.6458	164.759	164.759	1.08712		3531	1.73742e-23	7.19033e-26	0.0107175	0.0107175	0.0383735	3531.04	3531.04	1.93428e-24	0.320013		0	0
					1222	26	26	106.074	2.35717e-22	2.35686e-23	3.34257	58.6857	164.759	164.759	1.09706		3531.57	1.71923e-23	7.10312e-26	0.0107175	0.0107175	0.0383619	3531.61	3531.61	1.93966e-24	0.320013		0	0
					1223	27	1	100.034	2.21875e-22	2.36935e-23	3.34257	64.7258	164.76	164.76	1.03459		3532.14	1.70406e-23	7.02875e-26	0.0107175	0.0107175	0.0383504	3532.18	3532.18	1.94768e-24	0.320013		0	0
					1224	28	2	94.4892	2.09132e-22	2.2736e-23	3.34257	70.271	164.76	164.76	0.977245		3532.71	1.69181e-23	6.96675e-26	0.0107175	0.0107175	0.0383389	3532.74	3532.74	1.95831e-24	0.320013		0	0
					1225	29	3	89.3987	1.95674e-22	2.15461e-23	3.34257	75.3618	164.761	164.761	0.924597		3533.28	1.67317e-23	6.91666e-26	0.0107175	0.0107175	0.0383273	3533.31	3533.31	1.87948e-24	0.320013		0	0
					1226	30	4	84.7254	1.81665e-22	2.02381e-23	3.34257	80.0355	164.761	164.761	0.876264		3533.84	1.647e-23	6.84045e-26	0.0107175	0.0107175	0.0383158	3533.88	3533.88	1.78141e-24	0.320013		0	0
					1227	31	5	80.4351	1.67416e-22	1.88567e-23	3.34257	84.3261	164.761	164.761	0.831892		3534.41	1.61323e-23	6.73345e-26	0.0107175	0.0107175	0.0383043	3534.45	3534.45	1.67353e-24	0.320013		0	0
					1228	32	6	76.4963	1.53213e-22	1.74368e-23	3.34257	88.2652	164.762	164.762	0.791156		3534.98	1.5722e-23	6.59541e-26	0.0107175	0.0107175	0.0382928	3535.02	3535.02	1.55955e-24	0.320013		0	0
					1229	33	7	72.8804	1.393e-22	1.60093e-23	3.34257	91.8816	164.762	164.762	0.753758		3535.55	1.52445e-23	6.42762e-26	0.0107175	0.0107175	0.0382813	3535.59	3535.59	1.44235e-24	0.320013		0	0
					1230	34	8	69.5607	1.25874e-22	1.46003e-23	3.34257	95.2016	164.762	164.762	0.719425		3536.12	1.47075e-23	6.23241e-26	0.0107175	0.0107175	0.0382698	3536.16	3536.16	1.32448e-24	0.320013		0	0
					1231	35	9	66.5131	1.13088e-22	1.32316e-23	3.34257	98.2495	164.763	164.763	0.687905		3536.69	1.41196e-23	6.01284e-26	0.0107175	0.0107175	0.0382583	3536.73	3536.73	1.2081e-24	0.320013		0	0
					1232	36	10	63.7152	1.01054e-22	1.19205e-23	3.34257	101.048	164.763	164.763	0.658968		3537.26	1.34905e-23	5.77251e-26	0.0107175	0.0107175	0.0382468	3537.3	3537.3	1.09503e-24	0.320013		0	0
					1233	37	11	65.3422	9.65008e-23	1.06798e-23	3.34257	99.4211	164.763	164.763	0.675796		3537.83	1.28299e-23	5.5153e-26	0.0107175	0.0107175	0.0382353	3537.87	3537.87	9.86679e-25	0.320013		0	0
					1234	38	12	66.943	9.16891e-23	9.99637e-24	3.34257	97.8206	164.764	164.764	0.692352		3538.4	1.21473e-23	5.2452e-26	0.0107175	0.0107175	0.0382238	3538.44	3538.44	8.84134e-25	0.320013		0	0
					1235	39	13	68.5181	8.7221e-23	9.45454e-24	3.34257	96.2459	164.764	164.764	0.708642		3538.97	1.14917e-23	4.96616e-26	0.0107175	0.0107175	0.0382123	3539.01	3539.01	8.27685e-25	0.320013		0	0
					1236	40	14	70.0678	8.31603e-23	8.97808e-24	3.34257	94.6965	164.764	164.764	0.724669		3539.54	1.08714e-23	4.69812e-26	0.0107175	0.0107175	0.0382009	3539.58	3539.58	7.82948e-25	0.320013		0	0
					1237	41	15	71.5925	7.94816e-23	8.54966e-24	3.34257	93.1721	164.765	164.765	0.740439		3540.11	1.02875e-23	4.44452e-26	0.0107175	0.0107175	0.0381894	3540.15	3540.15	7.43612e-25	0.320013		0	0
					1238	42	16	73.0928	7.61487e-23	8.16246e-24	3.34257	91.6722	164.765	164.765	0.755955		3540.68	9.73953e-24	4.20581e-26	0.0107175	0.0107175	0.0381779	3540.72	3540.72	7.08241e-25	0.320013		0	0
					1239	43	17	74.5688	7.31278e-23	7.81194e-24	3.34257	90.1965	164.765	164.765	0.771221		3541.25	9.22651e-24	3.98178e-26	0.0107175	0.0107175	0.0381664	3541.29	3541.29	6.76276e-25	0.320013		0	0
					1240	44	18	76.0211	7.03885e-23	7.49436e-24	3.34257	88.7445	164.766	164.766	0.786241		3541.82	8.74719e-24	3.77205e-26	0.0107175	0.0107175	0.038155	3541.86	3541.86	6.47339e-25	0.320013		0	0
					1241	45	19	77.4501	6.79041e-23	7.20645e-24	3.34257	87.3159	164.766	164.766	0.80102		3542.39	8.30019e-24	3.57609e-26	0.0107175	0.0107175	0.0381435	3542.43	3542.43	6.21122e-25	0.320013		0	0
					1242	46	20	78.856	6.56514e-23	6.94537e-24	3.34257	85.9102	164.766	164.766	0.81556		3542.96	7.88401e-24	3.39335e-26	0.0107175	0.0107175	0.038132	3543	3543	5.97356e-25	0.320013		0	0
					1243	47	21	80.2393	6.36094e-23	6.70863e-24	3.34257	84.5273	164.767	164.767	0.829867		3543.53	7.4971e-24	3.2232e-26	0.0107175	0.0107175	0.0381206	3543.57	3543.57	5.75808e-25	0.320013		0	0
					1244	48	22	81.6004	6.17602e-23	6.49401e-24	3.34257	83.1665	164.767	164.767	0.843944		3544.1	7.1379e-24	3.06502e-26	0.0107175	0.0107175	0.0381091	3544.14	3544.14	5.5627e-25	0.320013		0	0
					1245	49	23	82.9395	6.00874e-23	6.29959e-24	3.34257	81.8277	164.767	164.767	0.857793		3544.67	6.80485e-24	2.91817e-26	0.0107175	0.0107175	0.0380977	3544.71	3544.71	5.38562e-25	0.320013		0	0
					1246	50	24	84.2571	5.85768e-23	6.12364e-24	3.34257	80.5104	164.768	164.768	0.87142		3545.25	6.49643e-24	2.78201e-26	0.0107175	0.0107175	0.0380862	3545.28	3545.28	5.22522e-25	0.320013		0	0
					1247	51	25	85.5535	5.72159e-23	5.96464e-24	3.34257	79.2144	164.768	164.768	0.884828		3545.82	6.21115e-24	2.65592e-26	0.0107175	0.0107175	0.0380748	3545.85	3545.85	5.08009e-25	0.320013		0	0
					1248	52	26	86.829	5.59934e-23	5.82125e-24	3.34257	77.9392	164.768	164.768	0.89802		3546.39	5.94761e-24	2.5393e-26	0.0107175	0.0107175	0.0380633	3546.43	3546.43	4.94898e-25	0.320013		0	0
					1249	1	1	153.919	5.88744e-23	5.69228e-24	3.34257	10.8498	164.768	164.768	1.59189		3546.96	5.70442e-24	2.43155e-26	0.0107175	0.0107175	0.0380519	3547	3547	4.83079e-25	0.320013		0	0
					1250	2	2	143.958	5.96683e-23	5.86197e-24	3.34257	20.8105	164.769	164.769	1.48887		3547.53	5.48031e-24	2.33213e-26	0.0107175	0.0107175	0.0380405	3547.57	3547.57	4.72453e-25	0.320013		0	0
					1251	3	3	134.814	5.97285e-23	5.96774e-24	3.34257	29.955	164.769	164.769	1.3943		3548.1	5.29772e-24	2.24051e-26	0.0107175	0.0107175	0.038029	3548.14	3548.14	4.86615e-25	0.320013		0	0
					1252	4	4	126.419	5.91099e-23	6.00247e-24	3.34257	38.3502	164.769	164.769	1.30748		3548.67	5.14629e-24	2.16586e-26	0.0107175	0.0107175	0.0380176	3548.71	3548.71	4.95475e-25	0.320013		0	0
					1253	5	5	118.712	5.78665e-23	5.96806e-24	3.34257	46.0574	164.77	164.77	1.22777		3549.24	5.01631e-24	2.10396e-26	0.0107175	0.0107175	0.0380062	3549.28	3549.28	4.98439e-25	0.320013		0	0
					1254	6	6	111.637	5.60686e-23	5.86892e-24	3.34257	53.133	164.77	164.77	1.15459		3549.82	4.89943e-24	2.05082e-26	0.0107175	0.0107175	0.0379948	3549.85	3549.85	4.95661e-25	0.320013		0	0
					1255	7	7	105.141	5.37983e-23	5.71139e-24	3.34257	59.6289	164.77	164.77	1.08741		3550.39	4.78866e-24	2.00304e-26	0.0107175	0.0107175	0.0379834	3550.43	3550.43	4.87506e-25	0.320013		0	0
					1256	8	8	99.1782	5.11444e-23	5.50315e-24	3.34257	65.5924	164.771	164.771	1.02574		3550.96	4.67841e-24	1.95775e-26	0.0107175	0.0107175	0.0379719	3551	3551	4.74497e-25	0.320013		0	0
					1257	9	9	93.7036	4.81977e-23	5.25281e-24	3.34257	71.0672	164.771	164.771	0.96912		3551.53	4.5644e-24	1.91268e-26	0.0107175	0.0107175	0.0379605	3551.57	3551.57	4.5727e-25	0.320013		0	0
					1258	10	10	88.6776	4.5047e-23	4.96936e-24	3.34257	76.0935	164.771	164.771	0.91714		3552.1	4.44358e-24	1.86607e-26	0.0107175	0.0107175	0.0379491	3552.14	3552.14	4.3654e-25	0.320013		0	0
					1259	11	11	89.9029	4.47415e-23	4.66173e-24	3.34257	74.8685	164.771	164.771	0.929812		3552.68	4.31402e-24	1.81667e-26	0.0107175	0.0107175	0.0379377	3552.71	3552.71	4.13049e-25	0.320013		0	0
					1260	12	12	91.1085	4.41243e-23	4.55137e-24	3.34257	73.6633	164.772	164.772	0.94228		3553.25	4.17478e-24	1.7637e-26	0.0107175	0.0107175	0.0379263	3553.29	3553.29	3.87542e-25	0.320013		0	0
					1261	13	13	92.2946	4.35384e-23	4.47535e-24	3.34257	72.4774	164.772	164.772	0.954548		3553.82	4.04342e-24	1.70677e-26	0.0107175	0.0107175	0.0379149	3553.86	3553.86	3.78428e-25	0.320013		0	0
					1262	14	14	93.4616	4.3026e-23	4.41144e-24	3.34257	71.3106	164.772	164.772	0.966618		3554.39	3.92185e-24	1.65307e-26	0.0107175	0.0107175	0.0379035	3554.43	3554.43	3.72167e-25	0.320013		0	0
					1263	15	15	94.6099	4.2589e-23	4.35628e-24	3.34257	70.1627	164.773	164.773	0.978493		3554.97	3.80986e-24	1.60337e-26	0.0107175	0.0107175	0.0378921	3555	3555	3.66912e-25	0.320013		0	0
					1264	16	16	95.7397	4.22245e-23	4.30906e-24	3.34257	69.0332	164.773	164.773	0.990178		3555.54	3.70702e-24	1.55759e-26	0.0107175	0.0107175	0.0378808	3555.58	3555.58	3.62383e-25	0.320013		0	0
					1265	17	17	96.8513	4.19296e-23	4.26933e-24	3.34257	67.9218	164.773	164.773	1.00167		3556.11	3.61287e-24	1.51554e-26	0.0107175	0.0107175	0.0378694	3556.15	3556.15	3.58512e-25	0.320013		0	0
					1266	18	18	97.945	4.17012e-23	4.23674e-24	3.34257	66.8284	164.773	164.773	1.01299		3556.68	3.52696e-24	1.47705e-26	0.0107175	0.0107175	0.037858	3556.72	3556.72	3.55264e-25	0.320013		0	0
					1267	19	19	99.0211	4.15371e-23	4.21098e-24	3.34257	65.7526	164.774	164.774	1.02412		3557.26	3.44889e-24	1.44193e-26	0.0107175	0.0107175	0.0378466	3557.29	3557.29	3.52608e-25	0.320013		0	0
					1268	20	20	100.08	4.14351e-23	4.1918e-24	3.34257	64.6941	164.774	164.774	1.03507		3557.83	3.37827e-24	1.41001e-26	0.0107175	0.0107175	0.0378352	3557.87	3557.87	3.50521e-25	0.320013		0	0
					1269	21	21	101.122	4.13936e-23	4.17896e-24	3.34257	63.6526	164.774	164.774	1.04584		3558.4	3.31473e-24	1.38114e-26	0.0107175	0.0107175	0.0378239	3558.44	3558.44	3.4898e-25	0.320013		0	0
					1270	22	22	102.147	4.1411e-23	4.17229e-24	3.34257	62.6279	164.774	164.774	1.05644		3558.98	3.25793e-24	1.35516e-26	0.0107175	0.0107175	0.0378125	3559.01	3559.01	3.47968e-25	0.320013		0	0
					1271	23	23	103.155	4.14862e-23	4.17162e-24	3.34257	61.6197	164.775	164.775	1.06687		3559.55	3.20757e-24	1.33195e-26	0.0107175	0.0107175	0.0378012	3559.59	3559.59	3.47468e-25	0.320013		0	0
					1272	24	24	104.147	4.16184e-23	4.17683e-24	3.34257	60.6277	164.775	164.775	1.07713		3560.12	3.16336e-24	1.31136e-26	0.0107175	0.0107175	0.0377898	3560.16	3560.16	3.47468e-25	0.320013		0	0
					1273	25	25	105.124	4.18069e-23	4.18781e-24	3.34257	59.6517	164.775	164.775	1.08723		3560.69	3.12504e-24	1.29328e-26	0.0107175	0.0107175	0.0377784	3560.73	3560.73	3.47958e-25	0.320013		0	0
					1274	26	26	106.084	4.20514e-23	4.2045e-24	3.34257	58.6914	164.776	164.776	1.09716		3561.27	3.09237e-24	1.27762e-26	0.0107175	0.0107175	0.0377671	3561.31	3561.31	3.4893e-25	0.320013		0	0
					1275	27	1	100.044	3.95826e-23	4.22684e-24	3.34257	64.7321	164.776	164.776	1.03469		3561.84	3.06514e-24	1.26426e-26	0.0107175	0.0107175	0.0377557	3561.88	3561.88	3.50376e-25	0.320013		0	0
					1276	28	2	94.4983	3.73098e-23	4.05608e-24	3.34257	70.2778	164.776	164.776	0.977339		3562.42	3.04315e-24	1.25313e-26	0.0107175	0.0107175	0.0377444	3562.45	3562.45	3.52295e-25	0.320013		0	0
					1277	29	3	89.4073	3.49092e-23	3.84387e-24	3.34257	75.3691	164.776	164.776	0.924686		3562.99	3.00966e-24	1.24414e-26	0.0107175	0.0107175	0.0377331	3563.03	3563.03	3.38117e-25	0.320013		0	0
					1278	30	4	84.7335	3.24104e-23	3.61057e-24	3.34257	80.0431	164.777	164.777	0.876348		3563.56	2.96263e-24	1.23045e-26	0.0107175	0.0107175	0.0377217	3563.6	3563.6	3.20478e-25	0.320013		0	0
					1279	31	5	80.4427	2.98687e-23	3.36415e-24	3.34257	84.3342	164.777	164.777	0.83197		3564.14	2.90194e-24	1.21122e-26	0.0107175	0.0107175	0.0377104	3564.18	3564.18	3.01076e-25	0.320013		0	0
					1280	32	6	76.5035	2.73351e-23	3.11088e-24	3.34257	88.2736	164.777	164.777	0.79123		3564.71	2.82816e-24	1.1864e-26	0.0107175	0.0107175	0.037699	3564.75	3564.75	2.80573e-25	0.320013		0	0
					1281	33	7	72.8872	2.4853e-23	2.85623e-24	3.34257	91.8902	164.777	164.777	0.753828		3565.29	2.7423e-24	1.15624e-26	0.0107175	0.0107175	0.0376877	3565.32	3565.32	2.59492e-25	0.320013		0	0
					1282	34	8	69.5672	2.24579e-23	2.60488e-24	3.34257	95.2104	164.778	164.778	0.719491		3565.86	2.64573e-24	1.12113e-26	0.0107175	0.0107175	0.0376764	3565.9	3565.9	2.38289e-25	0.320013		0	0
					1283	35	9	66.5192	2.01769e-23	2.36071e-24	3.34257	98.2586	164.778	164.778	0.687968		3566.43	2.54001e-24	1.08165e-26	0.0107175	0.0107175	0.0376651	3566.47	3566.47	2.17354e-25	0.320013		0	0
					1284	36	10	63.7211	1.80301e-23	2.12681e-24	3.34257	101.057	164.778	164.778	0.659029		3567.01	2.42686e-24	1.03843e-26	0.0107175	0.0107175	0.0376538	3567.05	3567.05	1.97012e-25	0.320013		0	0
					1285	37	11	65.3482	1.72178e-23	1.90548e-24	3.34257	99.4302	164.778	164.778	0.675857		3567.58	2.30804e-24	9.92169e-27	0.0107175	0.0107175	0.0376424	3567.62	3567.62	1.77521e-25	0.320013		0	0
					1286	38	12	66.9491	1.63595e-23	1.78356e-24	3.34257	97.8295	164.779	164.779	0.692414		3568.16	2.18527e-24	9.43589e-27	0.0107175	0.0107175	0.0376311	3568.2	3568.2	1.59073e-25	0.320013		0	0
					1287	39	13	68.5243	1.55624e-23	1.6869e-24	3.34257	96.2546	164.779	164.779	0.708705		3568.73	2.06735e-24	8.93399e-27	0.0107175	0.0107175	0.0376198	3568.77	3568.77	1.48918e-25	0.320013		0	0
					1288	40	14	70.0741	1.4838e-23	1.6019e-24	3.34257	94.705	164.779	164.779	0.724734		3569.31	1.95577e-24	8.45187e-27	0.0107175	0.0107175	0.0376085	3569.34	3569.34	1.4087e-25	0.320013		0	0
					1289	41	15	71.5989	1.41817e-23	1.52548e-24	3.34257	93.1804	164.779	164.779	0.740505		3569.88	1.85075e-24	7.99573e-27	0.0107175	0.0107175	0.0375972	3569.92	3569.92	1.33794e-25	0.320013		0	0
					1290	42	16	73.0992	1.35872e-23	1.45641e-24	3.34257	91.6803	164.78	164.78	0.756021		3570.46	1.75218e-24	7.56635e-27	0.0107175	0.0107175	0.0375859	3570.49	3570.49	1.27431e-25	0.320013		0	0
					1291	43	17	74.5754	1.30483e-23	1.39388e-24	3.34257	90.2044	164.78	164.78	0.771288		3571.03	1.6599e-24	7.1634e-27	0.0107175	0.0107175	0.0375746	3571.07	3571.07	1.21681e-25	0.320013		0	0
					1292	44	18	76.0278	1.25596e-23	1.33722e-24	3.34257	88.7523	164.78	164.78	0.78631		3571.61	1.57369e-24	6.78614e-27	0.0107175	0.0107175	0.0375633	3571.64	3571.64	1.16475e-25	0.320013		0	0
					1293	45	19	77.4568	1.21165e-23	1.28586e-24	3.34257	87.3235	164.78	164.78	0.801089		3572.18	1.49328e-24	6.43366e-27	0.0107175	0.0107175	0.037552	3572.22	3572.22	1.11759e-25	0.320013		0	0
					1294	46	20	78.8628	1.17146e-23	1.23929e-24	3.34257	85.9177	164.781	164.781	0.815631		3572.76	1.41842e-24	6.10495e-27	0.0107175	0.0107175	0.0375408	3572.8	3572.8	1.07484e-25	0.320013		0	0
					1295	47	21	80.2462	1.13504e-23	1.19706e-24	3.34257	84.5345	164.781	164.781	0.829938		3573.33	1.34883e-24	5.7989e-27	0.0107175	0.0107175	0.0375295	3573.37	3573.37	1.03608e-25	0.320013		0	0
					1296	48	22	81.6073	1.10205e-23	1.15878e-24	3.34257	83.1736	164.781	164.781	0.844016		3573.91	1.28421e-24	5.51437e-27	0.0107175	0.0107175	0.0375182	3573.95	3573.95	1.00093e-25	0.320013		0	0
					1297	49	23	82.9465	1.07221e-23	1.1241e-24	3.34257	81.8347	164.781	164.781	0.857866		3574.48	1.22431e-24	5.25022e-27	0.0107175	0.0107175	0.0375069	3574.52	3574.52	9.69079e-26	0.320013		0	0
					1298	50	24	84.2642	1.04527e-23	1.09271e-24	3.34257	80.5172	164.781	164.781	0.871494		3575.06	1.16883e-24	5.0053e-27	0.0107175	0.0107175	0.0374957	3575.1	3575.1	9.40226e-26	0.320013		0	0
					1299	51	25	85.5606	1.02099e-23	1.06435e-24	3.34257	79.221	164.782	164.782	0.884902		3575.64	1.11751e-24	4.7785e-27	0.0107175	0.0107175	0.0374844	3575.67	3575.67	9.14121e-26	0.320013		0	0
					1300	52	26	86.8362	9.99187e-24	1.03877e-24	3.34257	77.9457	164.782	164.782	0.898095		3576.21	1.07011e-24	4.56871e-27	0.0107175	0.0107175	0.0374731	3576.25	3576.25	8.90538e-26	0.320013		0	0
					1301	1	1	153.931	1.05062e-23	1.01577e-24	3.34257	10.8507	164.782	164.782	1.59202		3576.79	1.02636e-24	4.37491e-27	0.0107175	0.0107175	0.0374619	3576.83	3576.83	8.69279e-26	0.320013		0	0
					1302	2	2	143.97	1.0648e-23	1.04607e-24	3.34257	20.8123	164.782	164.782	1.489		3577.36	9.86051e-25	4.19607e-27	0.0107175	0.0107175	0.0374506	3577.4	3577.4	8.50166e-26	0.320013		0	0
					1303	3	3	134.825	1.06589e-23	1.06496e-24	3.34257	29.9575	164.783	164.783	1.39441		3577.94	9.53211e-25	4.03126e-27	0.0107175	0.0107175	0.0374394	3577.98	3577.98	8.75665e-26	0.320013		0	0
					1304	4	4	126.429	1.05486e-23	1.07117e-24	3.34257	38.3533	164.783	164.783	1.30758		3578.52	9.25976e-25	3.89701e-27	0.0107175	0.0107175	0.0374281	3578.55	3578.55	8.91622e-26	0.320013		0	0
					1305	5	5	118.722	1.03269e-23	1.06504e-24	3.34257	46.0611	164.783	164.783	1.22787		3579.09	9.02601e-25	3.78567e-27	0.0107175	0.0107175	0.0374169	3579.13	3579.13	8.96967e-26	0.320013		0	0
					1306	6	6	111.646	1.00062e-23	1.04736e-24	3.34257	53.1373	164.783	164.783	1.15469		3579.67	8.81583e-25	3.69011e-27	0.0107175	0.0107175	0.0374056	3579.71	3579.71	8.91981e-26	0.320013		0	0
					1307	7	7	105.15	9.6011e-24	1.01926e-24	3.34257	59.6336	164.783	164.783	1.0875		3580.25	8.61664e-25	3.60418e-27	0.0107175	0.0107175	0.0373944	3580.28	3580.28	8.77317e-26	0.320013		0	0
					1308	8	8	99.186	9.12758e-24	9.82114e-25	3.34257	65.5976	164.784	164.784	1.02582		3580.82	8.41837e-25	3.52275e-27	0.0107175	0.0107175	0.0373832	3580.86	3580.86	8.53916e-26	0.320013		0	0
					1309	9	9	93.711	8.6018e-24	9.37449e-25	3.34257	71.0729	164.784	164.784	0.969196		3581.4	8.21333e-25	3.44169e-27	0.0107175	0.0107175	0.0373719	3581.44	3581.44	8.22925e-26	0.320013		0	0
					1310	10	10	88.6846	8.03957e-24	8.86872e-25	3.34257	76.0995	164.784	164.784	0.917211		3581.98	7.99602e-25	3.35786e-27	0.0107175	0.0107175	0.0373607	3582.01	3582.01	7.85626e-26	0.320013		0	0
					1311	11	11	89.9099	7.98514e-24	8.3198e-25	3.34257	74.8744	164.784	164.784	0.929884		3582.55	7.76299e-25	3.26902e-27	0.0107175	0.0107175	0.0373495	3582.59	3582.59	7.4336e-26	0.320013		0	0
					1312	12	12	91.1155	7.87507e-24	8.12291e-25	3.34257	73.669	164.784	164.784	0.942353		3583.13	7.51251e-25	3.17374e-27	0.0107175	0.0107175	0.0373382	3583.17	3583.17	6.97463e-26	0.320013		0	0
					1313	13	13	92.3017	7.77057e-24	7.98731e-25	3.34257	72.483	164.785	164.785	0.954621		3583.71	7.27622e-25	3.07134e-27	0.0107175	0.0107175	0.037327	3583.74	3583.74	6.81067e-26	0.320013		0	0
					1314	14	14	93.4688	7.67918e-24	7.87333e-25	3.34257	71.3161	164.785	164.785	0.966691		3584.28	7.05752e-25	2.97474e-27	0.0107175	0.0107175	0.0373158	3584.32	3584.32	6.69806e-26	0.320013		0	0
					1315	15	15	94.6171	7.60126e-24	7.77496e-25	3.34257	70.168	164.785	164.785	0.978568		3584.86	6.85608e-25	2.88533e-27	0.0107175	0.0107175	0.0373046	3584.9	3584.9	6.60354e-26	0.320013		0	0
					1316	16	16	95.7469	7.53629e-24	7.69076e-25	3.34257	69.0384	164.785	164.785	0.990253		3585.44	6.67109e-25	2.80297e-27	0.0107175	0.0107175	0.0372934	3585.48	3585.48	6.52209e-26	0.320013		0	0
					1317	17	17	96.8585	7.48371e-24	7.61992e-25	3.34257	67.927	164.785	164.785	1.00175		3586.02	6.50173e-25	2.72735e-27	0.0107175	0.0107175	0.0372822	3586.05	3586.05	6.45249e-26	0.320013		0	0
					1318	18	18	97.9523	7.44303e-24	7.56182e-25	3.34257	66.8334	164.786	164.786	1.01306		3586.59	6.34721e-25	2.65811e-27	0.0107175	0.0107175	0.037271	3586.63	3586.63	6.39409e-26	0.320013		0	0
					1319	19	19	99.0284	7.41381e-24	7.51592e-25	3.34257	65.7575	164.786	164.786	1.02419		3587.17	6.20679e-25	2.59494e-27	0.0107175	0.0107175	0.0372598	3587.21	3587.21	6.34636e-26	0.320013		0	0
					1320	20	20	100.087	7.39568e-24	7.48175e-25	3.34257	64.6989	164.786	164.786	1.03514		3587.75	6.07976e-25	2.53753e-27	0.0107175	0.0107175	0.0372486	3587.79	3587.79	6.30885e-26	0.320013		0	0
					1321	21	21	101.129	7.38833e-24	7.45892e-25	3.34257	63.6573	164.786	164.786	1.04592		3588.33	5.96548e-25	2.4856e-27	0.0107175	0.0107175	0.0372374	3588.36	3588.36	6.28118e-26	0.320013		0	0
					1322	22	22	102.154	7.39151e-24	7.44708e-25	3.34257	62.6325	164.786	164.786	1.05652		3588.91	5.86333e-25	2.43887e-27	0.0107175	0.0107175	0.0372262	3588.94	3588.94	6.26302e-26	0.320013		0	0
					1323	23	23	103.163	7.40502e-24	7.44596e-25	3.34257	61.6242	164.787	164.787	1.06695		3589.48	5.77277e-25	2.39712e-27	0.0107175	0.0107175	0.037215	3589.52	3589.52	6.25409e-26	0.320013		0	0
					1324	24	24	104.155	7.42868e-24	7.45533e-25	3.34257	60.6321	164.787	164.787	1.07721		3590.06	5.69327e-25	2.36009e-27	0.0107175	0.0107175	0.0372038	3590.1	3590.1	6.25415e-26	0.320013		0	0
					1325	25	25	105.131	7.46241e-24	7.47501e-25	3.34257	59.656	164.787	164.787	1.08731		3590.64	5.62436e-25	2.32759e-27	0.0107175	0.0107175	0.0371926	3590.68	3590.68	6.26303e-26	0.320013		0	0
					1326	26	26	106.092	7.50611e-24	7.50487e-25	3.34257	58.6956	164.787	164.787	1.09724		3591.22	5.56563e-25	2.29942e-27	0.0107175	0.0107175	0.0371815	3591.25	3591.25	6.28057e-26	0.320013		0	0
					1327	27	1	100.051	7.06551e-24	7.54482e-25	3.34257	64.7367	164.787	164.787	1.03476		3591.8	5.51667e-25	2.27541e-27	0.0107175	0.0107175	0.0371703	3591.83	3591.83	6.30668e-26	0.320013		0	0
					1328	28	2	94.5049	6.65989e-24	7.24009e-25	3.34257	70.2828	164.788	164.788	0.977407		3592.37	5.47716e-25	2.2554e-27	0.0107175	0.0107175	0.0371591	3592.41	3592.41	6.34127e-26	0.320013		0	0
					1329	29	3	89.4135	6.23144e-24	6.86136e-25	3.34257	75.3743	164.788	164.788	0.92475		3592.95	5.41695e-25	2.23924e-27	0.0107175	0.0107175	0.037148	3592.99	3592.99	6.08613e-26	0.320013		0	0
					1330	30	4	84.7393	5.78545e-24	6.44497e-25	3.34257	80.0487	164.788	164.788	0.876408		3593.53	5.33236e-25	2.21463e-27	0.0107175	0.0107175	0.0371368	3593.57	3593.57	5.76869e-26	0.320013		0	0
					1331	31	5	80.4482	5.33178e-24	6.00517e-25	3.34257	84.34	164.788	164.788	0.832028		3594.11	5.22317e-25	2.18004e-27	0.0107175	0.0107175	0.0371256	3594.15	3594.15	5.41949e-26	0.320013		0	0
					1332	32	6	76.5087	4.87955e-24	5.55313e-25	3.34257	88.2796	164.788	164.788	0.791284		3594.69	5.09042e-25	2.1354e-27	0.0107175	0.0107175	0.0371145	3594.73	3594.73	5.05048e-26	0.320013		0	0
					1333	33	7	72.8921	4.43652e-24	5.0986e-25	3.34257	91.8965	164.789	164.789	0.753879		3595.27	4.93593e-25	2.08112e-27	0.0107175	0.0107175	0.0371033	3595.31	3595.31	4.67106e-26	0.320013		0	0
					1334	34	8	69.5719	4.00899e-24	4.64996e-25	3.34257	95.2169	164.789	164.789	0.71954		3595.85	4.76214e-25	2.01796e-27	0.0107175	0.0107175	0.0370922	3595.88	3595.88	4.28942e-26	0.320013		0	0
					1335	35	9	66.5237	3.60184e-24	4.21414e-25	3.34257	98.2653	164.789	164.789	0.688015		3596.43	4.5719e-25	1.9469e-27	0.0107175	0.0107175	0.037081	3596.46	3596.46	3.91261e-26	0.320013		0	0
					1336	36	10	63.7253	3.21863e-24	3.79662e-25	3.34257	101.064	164.789	164.789	0.659073		3597.01	4.36827e-25	1.86912e-27	0.0107175	0.0107175	0.0370699	3597.04	3597.04	3.54646e-26	0.320013		0	0
					1337	37	11	65.3525	3.07365e-24	3.40155e-25	3.34257	99.4368	164.789	164.789	0.675902		3597.59	4.15442e-25	1.78587e-27	0.0107175	0.0107175	0.0370588	3597.62	3597.62	3.19562e-26	0.320013		0	0
					1338	38	12	66.9535	2.92044e-24	3.18392e-25	3.34257	97.836	164.789	164.789	0.69246		3598.16	3.93347e-25	1.69844e-27	0.0107175	0.0107175	0.0370476	3598.2	3598.2	2.86355e-26	0.320013		0	0
					1339	39	13	68.5287	2.77817e-24	3.01139e-25	3.34257	96.2609	164.79	164.79	0.708752		3598.74	3.72123e-25	1.60811e-27	0.0107175	0.0107175	0.0370365	3598.78	3598.78	2.68077e-26	0.320013		0	0
					1340	40	14	70.0786	2.64887e-24	2.85968e-25	3.34257	94.7112	164.79	164.79	0.724781		3599.32	3.52042e-25	1.52134e-27	0.0107175	0.0107175	0.0370254	3599.36	3599.36	2.53591e-26	0.320013		0	0
					1341	41	15	71.6035	2.53173e-24	2.72326e-25	3.34257	93.1865	164.79	164.79	0.740553		3599.9	3.3314e-25	1.43924e-27	0.0107175	0.0107175	0.0370142	3599.94	3599.94	2.40854e-26	0.320013		0	0
					1342	42	16	73.1039	2.42561e-24	2.59998e-25	3.34257	91.6863	164.79	164.79	0.75607		3600.48	3.154e-25	1.36197e-27	0.0107175	0.0107175	0.0370031	3600.52	3600.52	2.29402e-26	0.320013		0	0
					1343	43	17	74.5801	2.32942e-24	2.48837e-25	3.34257	90.2102	164.79	164.79	0.771338		3601.06	2.98792e-25	1.28944e-27	0.0107175	0.0107175	0.036992	3601.1	3601.1	2.19051e-26	0.320013		0	0
					1344	44	18	76.0326	2.2422e-24	2.38724e-25	3.34257	88.7579	164.791	164.791	0.78636		3601.64	2.83274e-25	1.22154e-27	0.0107175	0.0107175	0.0369809	3601.68	3601.68	2.09682e-26	0.320013		0	0
					1345	45	19	77.4617	2.1631e-24	2.29557e-25	3.34257	87.329	164.791	164.791	0.80114		3602.22	2.68803e-25	1.1581e-27	0.0107175	0.0107175	0.0369698	3602.26	3602.26	2.01193e-26	0.320013		0	0
					1346	46	20	78.8678	2.09137e-24	2.21244e-25	3.34257	85.9231	164.791	164.791	0.815682		3602.8	2.55329e-25	1.09894e-27	0.0107175	0.0107175	0.0369587	3602.84	3602.84	1.93498e-26	0.320013		0	0
					1347	47	21	80.2512	2.02636e-24	2.13707e-25	3.34257	84.5398	164.791	164.791	0.82999		3603.38	2.42803e-25	1.04386e-27	0.0107175	0.0107175	0.0369476	3603.42	3603.42	1.86521e-26	0.320013		0	0
					1348	48	22	81.6124	1.96748e-24	2.06874e-25	3.34257	83.1788	164.791	164.791	0.844068		3603.96	2.31174e-25	9.92645e-28	0.0107175	0.0107175	0.0369365	3604	3604	1.80196e-26	0.320013		0	0
					1349	49	23	82.9516	1.91423e-24	2.00683e-25	3.34257	81.8397	164.791	164.791	0.857919		3604.54	2.20391e-25	9.45102e-28	0.0107175	0.0107175	0.0369254	3604.58	3604.58	1.74462e-26	0.320013		0	0
					1350	50	24	84.2694	1.86614e-24	1.95081e-25	3.34257	80.5222	164.792	164.792	0.871547		3605.13	2.10406e-25	9.01021e-28	0.0107175	0.0107175	0.0369143	3605.16	3605.16	1.69269e-26	0.320013		0	0
					1351	51	25	85.5658	1.82281e-24	1.90019e-25	3.34257	79.2259	164.792	164.792	0.884956		3605.71	2.0117e-25	8.60199e-28	0.0107175	0.0107175	0.0369032	3605.74	3605.74	1.64571e-26	0.320013		0	0
					1352	52	26	86.8415	1.7839e-24	1.85455e-25	3.34257	77.9504	164.792	164.792	0.898149		3606.29	1.92638e-25	8.22441e-28	0.0107175	0.0107175	0.0368921	3606.32	3606.32	1.60326e-26	0.320013		0	0
					1353	1	1	153.941	1.87574e-24	1.81349e-25	3.34257	10.8514	164.792	164.792	1.59212		3606.87	1.84765e-25	7.87559e-28	0.0107175	0.0107175	0.036881	3606.9	3606.9	1.565e-26	0.320013		0	0
					1354	2	2	143.979	1.90108e-24	1.86761e-25	3.34257	20.8135	164.792	164.792	1.48909		3607.45	1.77509e-25	7.55372e-28	0.0107175	0.0107175	0.0368699	3607.49	3607.49	1.5306e-26	0.320013		0	0
					1355	3	3	134.833	1.90305e-24	1.90135e-25	3.34257	29.9593	164.792	164.792	1.3945		3608.03	1.71599e-25	7.25709e-28	0.0107175	0.0107175	0.0368588	3608.07	3608.07	1.57653e-26	0.320013		0	0
					1356	4	4	126.437	1.88338e-24	1.91246e-25	3.34257	38.3556	164.793	164.793	1.30766		3608.61	1.66697e-25	7.01547e-28	0.0107175	0.0107175	0.0368478	3608.65	3608.65	1.60527e-26	0.320013		0	0
					1357	5	5	118.729	1.8438e-24	1.90154e-25	3.34257	46.0638	164.793	164.793	1.22794		3609.19	1.62491e-25	6.8151e-28	0.0107175	0.0107175	0.0368367	3609.23	3609.23	1.61491e-26	0.320013		0	0
					1358	6	6	111.652	1.78656e-24	1.87e-25	3.34257	53.1404	164.793	164.793	1.15475		3609.77	1.58709e-25	6.64314e-28	0.0107175	0.0107175	0.0368256	3609.81	3609.81	1.60595e-26	0.320013		0	0
					1359	7	7	105.156	1.71425e-24	1.81984e-25	3.34257	59.6371	164.793	164.793	1.08756		3610.35	1.55124e-25	6.48851e-28	0.0107175	0.0107175	0.0368146	3610.39	3610.39	1.57957e-26	0.320013		0	0
					1360	8	8	99.1917	1.62972e-24	1.75353e-25	3.34257	65.6014	164.793	164.793	1.02588		3610.94	1.51557e-25	6.34197e-28	0.0107175	0.0107175	0.0368035	3610.97	3610.97	1.53745e-26	0.320013		0	0
					1361	9	9	93.7163	1.53586e-24	1.6738e-25	3.34257	71.077	164.793	164.793	0.969252		3611.52	1.47867e-25	6.1961e-28	0.0107175	0.0107175	0.0367924	3611.55	3611.55	1.48166e-26	0.320013		0	0
					1362	10	10	88.6896	1.43548e-24	1.58351e-25	3.34257	76.1038	164.793	164.793	0.917264		3612.1	1.43956e-25	6.04524e-28	0.0107175	0.0107175	0.0367814	3612.14	3612.14	1.41452e-26	0.320013		0	0
					1363	11	11	89.915	1.42577e-24	1.48551e-25	3.34257	74.8786	164.794	164.794	0.929937		3612.68	1.39762e-25	5.88535e-28	0.0107175	0.0107175	0.0367703	3612.72	3612.72	1.33843e-26	0.320013		0	0
					1364	12	12	91.1206	1.40613e-24	1.45037e-25	3.34257	73.6732	164.794	164.794	0.942406		3613.26	1.35253e-25	5.71387e-28	0.0107175	0.0107175	0.0367593	3613.3	3613.3	1.2558e-26	0.320013		0	0
					1365	13	13	92.3068	1.38748e-24	1.42616e-25	3.34257	72.4871	164.794	164.794	0.954674		3613.84	1.31e-25	5.52956e-28	0.0107175	0.0107175	0.0367482	3613.88	3613.88	1.22629e-26	0.320013		0	0
					1366	14	14	93.474	1.37117e-24	1.40582e-25	3.34257	71.3201	164.794	164.794	0.966745		3614.43	1.27064e-25	5.35568e-28	0.0107175	0.0107175	0.0367372	3614.46	3614.46	1.20602e-26	0.320013		0	0
					1367	15	15	94.6223	1.35727e-24	1.38827e-25	3.34257	70.1719	164.794	164.794	0.978622		3615.01	1.23438e-25	5.19476e-28	0.0107175	0.0107175	0.0367262	3615.05	3615.05	1.18901e-26	0.320013		0	0
					1368	16	16	95.7521	1.34568e-24	1.37324e-25	3.34257	69.0422	164.794	164.794	0.990307		3615.59	1.20109e-25	5.04653e-28	0.0107175	0.0107175	0.0367151	3615.63	3615.63	1.17435e-26	0.320013		0	0
					1369	17	17	96.8638	1.3363e-24	1.3606e-25	3.34257	67.9307	164.795	164.795	1.0018		3616.17	1.17061e-25	4.91041e-28	0.0107175	0.0107175	0.0367041	3616.21	3616.21	1.16183e-26	0.320013		0	0
					1370	18	18	97.9576	1.32904e-24	1.35024e-25	3.34257	66.8371	164.795	164.795	1.01312		3616.76	1.14279e-25	4.78579e-28	0.0107175	0.0107175	0.0366931	3616.79	3616.79	1.15132e-26	0.320013		0	0
					1371	19	19	99.0337	1.32383e-24	1.34205e-25	3.34257	65.7611	164.795	164.795	1.02425		3617.34	1.11752e-25	4.6721e-28	0.0107175	0.0107175	0.036682	3617.38	3617.38	1.14274e-26	0.320013		0	0
					1372	20	20	100.093	1.32061e-24	1.33596e-25	3.34257	64.7024	164.795	164.795	1.0352		3617.92	1.09466e-25	4.56877e-28	0.0107175	0.0107175	0.036671	3617.96	3617.96	1.13599e-26	0.320013		0	0
					1373	21	21	101.134	1.3193e-24	1.33189e-25	3.34257	63.6607	164.795	164.795	1.04597		3618.5	1.07409e-25	4.47531e-28	0.0107175	0.0107175	0.03666	3618.54	3618.54	1.13102e-26	0.320013		0	0
					1374	22	22	102.159	1.31988e-24	1.32979e-25	3.34257	62.6358	164.795	164.795	1.05657		3619.09	1.05571e-25	4.39122e-28	0.0107175	0.0107175	0.036649	3619.12	3619.12	1.12775e-26	0.320013		0	0
					1375	23	23	103.168	1.3223e-24	1.3296e-25	3.34257	61.6274	164.795	164.795	1.067		3619.67	1.03941e-25	4.31607e-28	0.0107175	0.0107175	0.036638	3619.71	3619.71	1.12615e-26	0.320013		0	0
					1376	24	24	104.16	1.32654e-24	1.33128e-25	3.34257	60.6353	164.796	164.796	1.07727		3620.25	1.02511e-25	4.24945e-28	0.0107175	0.0107175	0.036627	3620.29	3620.29	1.12617e-26	0.320013		0	0
					1377	25	25	105.137	1.33257e-24	1.3348e-25	3.34257	59.6591	164.796	164.796	1.08736		3620.84	1.01271e-25	4.19096e-28	0.0107175	0.0107175	0.0366159	3620.87	3620.87	1.12778e-26	0.320013		0	0
					1378	26	26	106.097	1.34038e-24	1.34014e-25	3.34257	58.6987	164.796	164.796	1.0973		3621.42	1.00214e-25	4.14028e-28	0.0107175	0.0107175	0.0366049	3621.46	3621.46	1.13095e-26	0.320013		0	0
					1379	27	1	100.056	1.26171e-24	1.34729e-25	3.34257	64.74	164.796	164.796	1.03482		3622	9.93334e-26	4.09708e-28	0.0107175	0.0107175	0.0365939	3622.04	3622.04	1.13565e-26	0.320013		0	0
					1380	28	2	94.5097	1.18929e-24	1.29288e-25	3.34257	70.2864	164.796	164.796	0.977457		3622.59	9.86227e-26	4.06108e-28	0.0107175	0.0107175	0.0365829	3622.62	3622.62	1.14189e-26	0.320013		0	0
					1381	29	3	89.418	1.11278e-24	1.22526e-25	3.34257	75.3782	164.796	164.796	0.924797		3623.17	9.75394e-26	4.03202e-28	0.0107175	0.0107175	0.036572	3623.21	3623.21	1.09596e-26	0.320013		0	0
					1382	30	4	84.7436	1.03315e-24	1.15091e-25	3.34257	80.0527	164.796	164.796	0.876452		3623.75	9.60168e-26	3.98773e-28	0.0107175	0.0107175	0.036561	3623.79	3623.79	1.0388e-26	0.320013		0	0
					1383	31	5	80.4522	9.5214e-25	1.07238e-25	3.34257	84.3442	164.796	164.796	0.832069		3624.34	9.40515e-26	3.92548e-28	0.0107175	0.0107175	0.03655	3624.37	3624.37	9.75925e-27	0.320013		0	0
					1384	32	6	76.5126	8.71388e-25	9.91665e-26	3.34257	88.2841	164.797	164.797	0.791323		3624.92	9.16616e-26	3.84512e-28	0.0107175	0.0107175	0.036539	3624.96	3624.96	9.09482e-27	0.320013		0	0
					1385	33	7	72.8957	7.92276e-25	9.10502e-26	3.34257	91.901	164.797	164.797	0.753917		3625.5	8.88804e-26	3.74741e-28	0.0107175	0.0107175	0.036528	3625.54	3625.54	8.41161e-27	0.320013		0	0
					1386	34	8	69.5753	7.15932e-25	8.3039e-26	3.34257	95.2216	164.797	164.797	0.719575		3626.09	8.57516e-26	3.6337e-28	0.0107175	0.0107175	0.036517	3626.12	3626.12	7.72441e-27	0.320013		0	0
					1387	35	9	66.5269	6.43226e-25	7.52564e-26	3.34257	98.2701	164.797	164.797	0.688048		3626.67	8.23263e-26	3.50578e-28	0.0107175	0.0107175	0.0365061	3626.71	3626.71	7.04589e-27	0.320013		0	0
					1388	36	10	63.7284	5.74794e-25	6.78009e-26	3.34257	101.069	164.797	164.797	0.659105		3627.26	7.866e-26	3.36574e-28	0.0107175	0.0107175	0.0364951	3627.29	3627.29	6.38657e-27	0.320013		0	0
					1389	37	11	65.3557	5.48907e-25	6.0746e-26	3.34257	99.4416	164.797	164.797	0.675934		3627.84	7.48096e-26	3.21584e-28	0.0107175	0.0107175	0.0364841	3627.88	3627.88	5.75479e-27	0.320013		0	0
					1390	38	12	66.9567	5.21548e-25	5.68597e-26	3.34257	97.8407	164.797	164.797	0.692493		3628.42	7.08314e-26	3.05842e-28	0.0107175	0.0107175	0.0364732	3628.46	3628.46	5.15681e-27	0.320013		0	0
					1391	39	13	68.532	4.96143e-25	5.37789e-26	3.34257	96.2655	164.798	164.798	0.708786		3629.01	6.70098e-26	2.89578e-28	0.0107175	0.0107175	0.0364622	3629.05	3629.05	4.82768e-27	0.320013		0	0
					1392	40	14	70.0819	4.73054e-25	5.10698e-26	3.34257	94.7157	164.798	164.798	0.724816		3629.59	6.33941e-26	2.73954e-28	0.0107175	0.0107175	0.0364513	3629.63	3629.63	4.56684e-27	0.320013		0	0
					1393	41	15	71.6069	4.52137e-25	4.86338e-26	3.34257	93.1909	164.798	164.798	0.740587		3630.18	5.99905e-26	2.59172e-28	0.0107175	0.0107175	0.0364403	3630.21	3630.21	4.33748e-27	0.320013		0	0
					1394	42	16	73.1073	4.33188e-25	4.64323e-26	3.34257	91.6906	164.798	164.798	0.756105		3630.76	5.67963e-26	2.45257e-28	0.0107175	0.0107175	0.0364294	3630.8	3630.8	4.13126e-27	0.320013		0	0
					1395	43	17	74.5836	4.16011e-25	4.44393e-26	3.34257	90.2144	164.798	164.798	0.771374		3631.35	5.38057e-26	2.32198e-28	0.0107175	0.0107175	0.0364184	3631.38	3631.38	3.94488e-27	0.320013		0	0
					1396	44	18	76.0361	4.00437e-25	4.26336e-26	3.34257	88.762	164.798	164.798	0.786396		3631.93	5.10117e-26	2.19972e-28	0.0107175	0.0107175	0.0364075	3631.97	3631.97	3.77617e-27	0.320013		0	0
					1397	45	19	77.4653	3.86312e-25	4.09967e-26	3.34257	87.333	164.798	164.798	0.801177		3632.52	4.84059e-26	2.0855e-28	0.0107175	0.0107175	0.0363965	3632.55	3632.55	3.62331e-27	0.320013		0	0
					1398	46	20	78.8714	3.73504e-25	3.95123e-26	3.34257	85.927	164.798	164.798	0.815719		3633.1	4.59798e-26	1.97897e-28	0.0107175	0.0107175	0.0363856	3633.14	3633.14	3.48475e-27	0.320013		0	0
					1399	47	21	80.2549	3.61895e-25	3.81663e-26	3.34257	84.5437	164.799	164.799	0.830028		3633.69	4.37243e-26	1.87978e-28	0.0107175	0.0107175	0.0363747	3633.72	3633.72	3.35912e-27	0.320013		0	0
					1400	48	22	81.6161	3.51382e-25	3.69462e-26	3.34257	83.1826	164.799	164.799	0.844106		3634.27	4.16304e-26	1.78757e-28	0.0107175	0.0107175	0.0363637	3634.31	3634.31	3.24522e-27	0.320013		0	0
					1401	49	23	82.9554	3.41872e-25	3.58408e-26	3.34257	81.8434	164.799	164.799	0.857958		3634.86	3.96888e-26	1.70196e-28	0.0107175	0.0107175	0.0363528	3634.89	3634.89	3.14198e-27	0.320013		0	0
					1402	50	24	84.2731	3.33285e-25	3.48406e-26	3.34257	80.5258	164.799	164.799	0.871586		3635.44	3.78909e-26	1.62259e-28	0.0107175	0.0107175	0.0363419	3635.48	3635.48	3.04847e-27	0.320013		0	0
					1403	51	25	85.5696	3.25549e-25	3.39367e-26	3.34257	79.2294	164.799	164.799	0.884995		3636.03	3.62279e-26	1.54909e-28	0.0107175	0.0107175	0.036331	3636.07	3636.07	2.96386e-27	0.320013		0	0
					1404	52	26	86.8453	3.18601e-25	3.31216e-26	3.34257	77.9539	164.799	164.799	0.898189		3636.61	3.46915e-26	1.4811e-28	0.0107175	0.0107175	0.03632	3636.65	3636.65	2.88744e-27	0.320013		0	0
					1405	1	1	153.947	3.35007e-25	3.23886e-26	3.34257	10.8519	164.799	164.799	1.59219		3637.2	3.32739e-26	1.41829e-28	0.0107175	0.0107175	0.0363091	3637.24	3637.24	2.81854e-27	0.320013		0	0
					1406	2	2	143.985	3.39536e-25	3.33553e-26	3.34257	20.8144	164.799	164.799	1.48915		3637.79	3.19674e-26	1.36033e-28	0.0107175	0.0107175	0.0362982	3637.82	3637.82	2.75661e-27	0.320013		0	0
					1407	3	3	134.839	3.39889e-25	3.39583e-26	3.34257	29.9606	164.8	164.8	1.39456		3638.37	3.09032e-26	1.30692e-28	0.0107175	0.0107175	0.0362873	3638.41	3638.41	2.83934e-27	0.320013		0	0
					1408	4	4	126.442	3.36379e-25	3.4157e-26	3.34257	38.3573	164.8	164.8	1.30772		3638.96	3.00207e-26	1.26341e-28	0.0107175	0.0107175	0.0362764	3638.99	3638.99	2.89114e-27	0.320013		0	0
					1409	5	5	118.734	3.29313e-25	3.39622e-26	3.34257	46.0658	164.8	164.8	1.22799		3639.54	2.92634e-26	1.22734e-28	0.0107175	0.0107175	0.0362655	3639.58	3639.58	2.90852e-27	0.320013		0	0
					1410	6	6	111.657	3.1909e-25	3.33991e-26	3.34257	53.1427	164.8	164.8	1.1548		3640.13	2.85824e-26	1.19638e-28	0.0107175	0.0107175	0.0362546	3640.17	3640.17	2.8924e-27	0.320013		0	0
					1411	7	7	105.16	3.06178e-25	3.25035e-26	3.34257	59.6397	164.8	164.8	1.08761		3640.72	2.79371e-26	1.16854e-28	0.0107175	0.0107175	0.0362437	3640.75	3640.75	2.8449e-27	0.320013		0	0
					1412	8	8	99.1959	2.91082e-25	3.13193e-26	3.34257	65.6042	164.8	164.8	1.02592		3641.3	2.72948e-26	1.14216e-28	0.0107175	0.0107175	0.0362328	3641.34	3641.34	2.76906e-27	0.320013		0	0
					1413	9	9	93.7202	2.74319e-25	2.98954e-26	3.34257	71.08	164.8	164.8	0.969292		3641.89	2.66304e-26	1.1159e-28	0.0107175	0.0107175	0.0362219	3641.93	3641.93	2.66861e-27	0.320013		0	0
					1414	10	10	88.6933	2.56392e-25	2.82829e-26	3.34257	76.107	164.8	164.8	0.917302		3642.48	2.59263e-26	1.08873e-28	0.0107175	0.0107175	0.0362111	3642.51	3642.51	2.54769e-27	0.320013		0	0
					1415	11	11	89.9187	2.54659e-25	2.65327e-26	3.34257	74.8817	164.8	164.8	0.929975		3643.06	2.51711e-26	1.05994e-28	0.0107175	0.0107175	0.0362002	3643.1	3643.1	2.41066e-27	0.320013		0	0
					1416	12	12	91.1243	2.51152e-25	2.59052e-26	3.34257	73.6762	164.801	164.801	0.942444		3643.65	2.43593e-26	1.02907e-28	0.0107175	0.0107175	0.0361893	3643.69	3643.69	2.26185e-27	0.320013		0	0
					1417	13	13	92.3106	2.47822e-25	2.5473e-26	3.34257	72.4901	164.801	164.801	0.954713		3644.24	2.35934e-26	9.95879e-29	0.0107175	0.0107175	0.0361784	3644.27	3644.27	2.20871e-27	0.320013		0	0
					1418	14	14	93.4777	2.44911e-25	2.51098e-26	3.34257	71.323	164.801	164.801	0.966784		3644.82	2.28847e-26	9.64571e-29	0.0107175	0.0107175	0.0361675	3644.86	3644.86	2.17221e-27	0.320013		0	0
					1419	15	15	94.6261	2.42428e-25	2.47964e-26	3.34257	70.1748	164.801	164.801	0.978661		3645.41	2.22318e-26	9.35594e-29	0.0107175	0.0107175	0.0361567	3645.45	3645.45	2.14159e-27	0.320013		0	0
					1420	16	16	95.756	2.40359e-25	2.45282e-26	3.34257	69.045	164.801	164.801	0.990347		3646	2.16323e-26	9.08903e-29	0.0107175	0.0107175	0.0361458	3646.03	3646.03	2.1152e-27	0.320013		0	0
					1421	17	17	96.8677	2.38685e-25	2.43025e-26	3.34257	67.9334	164.801	164.801	1.00184		3646.58	2.10834e-26	8.84393e-29	0.0107175	0.0107175	0.036135	3646.62	3646.62	2.09265e-27	0.320013		0	0
					1422	18	18	97.9614	2.37391e-25	2.41175e-26	3.34257	66.8397	164.801	164.801	1.01316		3647.17	2.05826e-26	8.61954e-29	0.0107175	0.0107175	0.0361241	3647.21	3647.21	2.07374e-27	0.320013		0	0
					1423	19	19	99.0376	2.36462e-25	2.39714e-26	3.34257	65.7637	164.801	164.801	1.02429		3647.76	2.01276e-26	8.41481e-29	0.0107175	0.0107175	0.0361132	3647.8	3647.8	2.05828e-27	0.320013		0	0
					1424	20	20	100.096	2.35886e-25	2.38627e-26	3.34257	64.7049	164.801	164.801	1.03524		3648.35	1.97159e-26	8.22877e-29	0.0107175	0.0107175	0.0361024	3648.38	3648.38	2.04614e-27	0.320013		0	0
					1425	21	21	101.138	2.35655e-25	2.37902e-26	3.34257	63.6632	164.801	164.801	1.04601		3648.93	1.93456e-26	8.06048e-29	0.0107175	0.0107175	0.0360915	3648.97	3648.97	2.03719e-27	0.320013		0	0
					1426	22	22	102.163	2.35759e-25	2.37527e-26	3.34257	62.6383	164.802	164.802	1.05661		3649.52	1.90146e-26	7.90909e-29	0.0107175	0.0107175	0.0360807	3649.56	3649.56	2.03133e-27	0.320013		0	0
					1427	23	23	103.172	2.36193e-25	2.37494e-26	3.34257	61.6298	164.802	164.802	1.06704		3650.11	1.87212e-26	7.77378e-29	0.0107175	0.0107175	0.0360699	3650.15	3650.15	2.02845e-27	0.320013		0	0
					1428	24	24	104.164	2.36951e-25	2.37796e-26	3.34257	60.6376	164.802	164.802	1.07731		3650.7	1.84636e-26	7.65382e-29	0.0107175	0.0107175	0.036059	3650.73	3650.73	2.0285e-27	0.320013		0	0
					1429	25	25	105.141	2.38029e-25	2.38427e-26	3.34257	59.6614	164.802	164.802	1.08741		3651.29	1.82404e-26	7.54853e-29	0.0107175	0.0107175	0.0360482	3651.32	3651.32	2.0314e-27	0.320013		0	0
					1430	26	26	106.101	2.39426e-25	2.39382e-26	3.34257	58.7009	164.802	164.802	1.09734		3651.87	1.80502e-26	7.45729e-29	0.0107175	0.0107175	0.0360374	3651.91	3651.91	2.03712e-27	0.320013		0	0
					1431	27	1	100.06	2.25375e-25	2.40659e-26	3.34257	64.7425	164.802	164.802	1.03486		3652.46	1.78917e-26	7.37952e-29	0.0107175	0.0107175	0.0360265	3652.5	3652.5	2.04561e-27	0.320013		0	0
					1432	28	2	94.5132	2.12439e-25	2.30942e-26	3.34257	70.289	164.802	164.802	0.977494		3653.05	1.77638e-26	7.31472e-29	0.0107175	0.0107175	0.0360157	3653.09	3653.09	2.05686e-27	0.320013		0	0
					1433	29	3	89.4213	1.98775e-25	2.18864e-26	3.34257	75.381	164.802	164.802	0.924831		3653.64	1.75688e-26	7.26243e-29	0.0107175	0.0107175	0.0360049	3653.67	3653.67	1.97413e-27	0.320013		0	0
					1434	30	4	84.7467	1.8455e-25	2.05585e-26	3.34257	80.0557	164.802	164.802	0.876484		3654.23	1.72946e-26	7.18269e-29	0.0107175	0.0107175	0.0359941	3654.26	3654.26	1.87118e-27	0.320013		0	0
					1435	31	5	80.4552	1.70081e-25	1.91558e-26	3.34257	84.3473	164.803	164.803	0.8321		3654.82	1.69407e-26	7.0706e-29	0.0107175	0.0107175	0.0359832	3654.85	3654.85	1.75793e-27	0.320013		0	0
					1436	32	6	76.5153	1.55657e-25	1.77141e-26	3.34257	88.2873	164.803	164.803	0.791352		3655.4	1.65103e-26	6.9259e-29	0.0107175	0.0107175	0.0359724	3655.44	3655.44	1.63826e-27	0.320013		0	0
					1437	33	7	72.8983	1.41526e-25	1.62643e-26	3.34257	91.9044	164.803	164.803	0.753944		3655.99	1.60095e-26	6.74993e-29	0.0107175	0.0107175	0.0359616	3656.03	3656.03	1.5152e-27	0.320013		0	0
					1438	34	8	69.5778	1.27889e-25	1.48333e-26	3.34257	95.225	164.803	164.803	0.719601		3656.58	1.5446e-26	6.54515e-29	0.0107175	0.0107175	0.0359508	3656.62	3656.62	1.39142e-27	0.320013		0	0
					1439	35	9	66.5293	1.14902e-25	1.34432e-26	3.34257	98.2736	164.803	164.803	0.688073		3657.17	1.4829e-26	6.31476e-29	0.0107175	0.0107175	0.03594	3657.21	3657.21	1.2692e-27	0.320013		0	0
					1440	36	10	63.7307	1.02678e-25	1.21114e-26	3.34257	101.072	164.803	164.803	0.659128		3657.76	1.41687e-26	6.06254e-29	0.0107175	0.0107175	0.0359292	3657.8	3657.8	1.15044e-27	0.320013		0	0
					1441	37	11	65.358	9.80536e-26	1.08513e-26	3.34257	99.4451	164.803	164.803	0.675958		3658.35	1.34752e-26	5.79256e-29	0.0107175	0.0107175	0.0359184	3658.39	3658.39	1.03664e-27	0.320013		0	0
					1442	38	12	66.9591	9.31668e-26	1.01571e-26	3.34257	97.8441	164.803	164.803	0.692517		3658.94	1.27587e-26	5.50903e-29	0.0107175	0.0107175	0.0359076	3658.97	3658.97	9.28926e-28	0.320013		0	0
					1443	39	13	68.5344	8.86288e-26	9.60678e-27	3.34257	96.2689	164.803	164.803	0.70881		3659.53	1.20703e-26	5.21609e-29	0.0107175	0.0107175	0.0358968	3659.56	3659.56	8.69641e-28	0.320013		0	0
					1444	40	14	70.0844	8.45046e-26	9.12287e-27	3.34257	94.719	164.803	164.803	0.724841		3660.12	1.14191e-26	4.93468e-29	0.0107175	0.0107175	0.035886	3660.15	3660.15	8.22657e-28	0.320013		0	0
					1445	41	15	71.6094	8.07685e-26	8.68776e-27	3.34257	93.1941	164.803	164.803	0.740613		3660.71	1.0806e-26	4.66843e-29	0.0107175	0.0107175	0.0358753	3660.74	3660.74	7.81344e-28	0.320013		0	0
					1446	42	16	73.1098	7.73837e-26	8.29451e-27	3.34257	91.6937	164.804	164.804	0.756131		3661.3	1.02307e-26	4.4178e-29	0.0107175	0.0107175	0.0358645	3661.33	3661.33	7.44198e-28	0.320013		0	0
					1447	43	17	74.5861	7.43156e-26	7.93853e-27	3.34257	90.2175	164.804	164.804	0.7714		3661.89	9.69206e-27	4.18259e-29	0.0107175	0.0107175	0.0358537	3661.92	3661.92	7.10627e-28	0.320013		0	0
					1448	44	18	76.0387	7.15336e-26	7.61599e-27	3.34257	88.765	164.804	164.804	0.786423		3662.48	9.1888e-27	3.96238e-29	0.0107175	0.0107175	0.0358429	3662.51	3662.51	6.80238e-28	0.320013		0	0
					1449	45	19	77.4679	6.90106e-26	7.32359e-27	3.34257	87.336	164.804	164.804	0.801204		3663.07	8.71945e-27	3.75663e-29	0.0107175	0.0107175	0.0358322	3663.1	3663.1	6.52705e-28	0.320013		0	0
					1450	46	20	78.874	6.67229e-26	7.05845e-27	3.34257	85.9299	164.804	164.804	0.815747		3663.66	8.28246e-27	3.56475e-29	0.0107175	0.0107175	0.0358214	3663.69	3663.69	6.27747e-28	0.320013		0	0
					1451	47	21	80.2575	6.46493e-26	6.81803e-27	3.34257	84.5465	164.804	164.804	0.830055		3664.25	7.87621e-27	3.3861e-29	0.0107175	0.0107175	0.0358106	3664.28	3664.28	6.05118e-28	0.320013		0	0
					1452	48	22	81.6188	6.27715e-26	6.60009e-27	3.34257	83.1853	164.804	164.804	0.844134		3664.84	7.49904e-27	3.22001e-29	0.0107175	0.0107175	0.0357999	3664.87	3664.87	5.84601e-28	0.320013		0	0
					1453	49	23	82.9581	6.10729e-26	6.40266e-27	3.34257	81.8461	164.804	164.804	0.857986		3665.43	7.14934e-27	3.06582e-29	0.0107175	0.0107175	0.0357891	3665.46	3665.46	5.66005e-28	0.320013		0	0
					1454	50	24	84.2759	5.95392e-26	6.22399e-27	3.34257	80.5284	164.804	164.804	0.871615		3666.02	6.82549e-27	2.92285e-29	0.0107175	0.0107175	0.0357784	3666.05	3666.05	5.49162e-28	0.320013		0	0
					1455	51	25	85.5724	5.81574e-26	6.06255e-27	3.34257	79.232	164.804	164.804	0.885024		3666.61	6.52595e-27	2.79045e-29	0.0107175	0.0107175	0.0357676	3666.64	3666.64	5.33924e-28	0.320013		0	0
					1456	52	26	86.8481	5.69162e-26	5.91696e-27	3.34257	77.9564	164.804	164.804	0.898218		3667.2	6.24922e-27	2.66799e-29	0.0107175	0.0107175	0.0357569	3667.23	3667.23	5.20158e-28	0.320013		0	0
					1457	1	1	153.952	5.98476e-26	5.78603e-27	3.34257	10.8522	164.805	164.805	1.59224		3667.79	5.99388e-27	2.55486e-29	0.0107175	0.0107175	0.0357461	3667.82	3667.82	5.07749e-28	0.320013		0	0
					1458	2	2	143.99	6.0657e-26	5.95877e-27	3.34257	20.8151	164.805	164.805	1.4892		3668.38	5.75856e-27	2.45047e-29	0.0107175	0.0107175	0.0357354	3668.41	3668.41	4.96593e-28	0.320013		0	0
					1459	3	3	134.843	6.07204e-26	6.06652e-27	3.34257	29.9615	164.805	164.805	1.3946		3668.97	5.56688e-27	2.35426e-29	0.0107175	0.0107175	0.0357246	3669.01	3669.01	5.11501e-28	0.320013		0	0
					1460	4	4	126.446	6.00937e-26	6.10205e-27	3.34257	38.3585	164.805	164.805	1.30776		3669.56	5.40794e-27	2.2759e-29	0.0107175	0.0107175	0.0357139	3669.6	3669.6	5.20835e-28	0.320013		0	0
					1461	5	5	118.738	5.88316e-26	6.06729e-27	3.34257	46.0673	164.805	164.805	1.22803		3670.15	5.27154e-27	2.21093e-29	0.0107175	0.0107175	0.0357032	3670.19	3670.19	5.23969e-28	0.320013		0	0
					1462	6	6	111.661	5.70056e-26	5.96671e-27	3.34257	53.1444	164.805	164.805	1.15484		3670.74	5.1489e-27	2.15517e-29	0.0107175	0.0107175	0.0356924	3670.78	3670.78	5.21068e-28	0.320013		0	0
					1463	7	7	105.164	5.46991e-26	5.80675e-27	3.34257	59.6415	164.805	164.805	1.08764		3671.33	5.03268e-27	2.10503e-29	0.0107175	0.0107175	0.0356817	3671.37	3671.37	5.12513e-28	0.320013		0	0
					1464	8	8	99.1989	5.20024e-26	5.59522e-27	3.34257	65.6062	164.805	164.805	1.02595		3671.93	4.91699e-27	2.05752e-29	0.0107175	0.0107175	0.035671	3671.96	3671.96	4.98853e-28	0.320013		0	0
					1465	9	9	93.7231	4.90078e-26	5.34086e-27	3.34257	71.0821	164.805	164.805	0.969321		3672.52	4.79733e-27	2.01022e-29	0.0107175	0.0107175	0.0356603	3672.55	3672.55	4.80758e-28	0.320013		0	0
					1466	10	10	88.696	4.58054e-26	5.05281e-27	3.34257	76.1093	164.805	164.805	0.917329		3673.11	4.67051e-27	1.9613e-29	0.0107175	0.0107175	0.0356496	3673.14	3673.14	4.58977e-28	0.320013		0	0
					1467	11	11	89.9214	4.5496e-26	4.74015e-27	3.34257	74.884	164.805	164.805	0.930003		3673.7	4.53448e-27	1.90945e-29	0.0107175	0.0107175	0.0356389	3673.74	3673.74	4.34292e-28	0.320013		0	0
					1468	12	12	91.127	4.48695e-26	4.62806e-27	3.34257	73.6784	164.805	164.805	0.942472		3674.29	4.38826e-27	1.85383e-29	0.0107175	0.0107175	0.0356281	3674.33	3674.33	4.07485e-28	0.320013		0	0
					1469	13	13	92.3133	4.42748e-26	4.55087e-27	3.34257	72.4922	164.806	164.806	0.954741		3674.88	4.25032e-27	1.79405e-29	0.0107175	0.0107175	0.0356174	3674.92	3674.92	3.97913e-28	0.320013		0	0
					1470	14	14	93.4805	4.37548e-26	4.486e-27	3.34257	71.3251	164.806	164.806	0.966813		3675.48	4.12265e-27	1.73766e-29	0.0107175	0.0107175	0.0356067	3675.51	3675.51	3.9134e-28	0.320013		0	0
					1471	15	15	94.6289	4.33115e-26	4.43002e-27	3.34257	70.1768	164.806	164.806	0.97869		3676.07	4.00506e-27	1.68546e-29	0.0107175	0.0107175	0.035596	3676.1	3676.1	3.85823e-28	0.320013		0	0
					1472	16	16	95.7588	4.2942e-26	4.38212e-27	3.34257	69.047	164.806	164.806	0.990375		3676.66	3.89707e-27	1.63739e-29	0.0107175	0.0107175	0.0355853	3676.7	3676.7	3.81071e-28	0.320013		0	0
					1473	17	17	96.8705	4.26431e-26	4.34182e-27	3.34257	67.9354	164.806	164.806	1.00187		3677.25	3.79821e-27	1.59324e-29	0.0107175	0.0107175	0.0355746	3677.29	3677.29	3.7701e-28	0.320013		0	0
					1474	18	18	97.9643	4.2412e-26	4.30879e-27	3.34257	66.8417	164.806	164.806	1.01319		3677.84	3.70801e-27	1.55282e-29	0.0107175	0.0107175	0.035564	3677.88	3677.88	3.73604e-28	0.320013		0	0
					1475	19	19	99.0405	4.22461e-26	4.2827e-27	3.34257	65.7655	164.806	164.806	1.02432		3678.44	3.62604e-27	1.51595e-29	0.0107175	0.0107175	0.0355533	3678.47	3678.47	3.70821e-28	0.320013		0	0
					1476	20	20	100.099	4.21435e-26	4.2633e-27	3.34257	64.7067	164.806	164.806	1.03527		3679.03	3.5519e-27	1.48244e-29	0.0107175	0.0107175	0.0355426	3679.06	3679.06	3.68635e-28	0.320013		0	0
					1477	21	21	101.141	4.21023e-26	4.25035e-27	3.34257	63.665	164.806	164.806	1.04604		3679.62	3.4852e-27	1.45213e-29	0.0107175	0.0107175	0.0355319	3679.66	3679.66	3.67024e-28	0.320013		0	0
					1478	22	22	102.166	4.21211e-26	4.24368e-27	3.34257	62.64	164.806	164.806	1.05664		3680.21	3.42559e-27	1.42486e-29	0.0107175	0.0107175	0.0355212	3680.25	3680.25	3.65969e-28	0.320013		0	0
					1479	23	23	103.175	4.21987e-26	4.2431e-27	3.34257	61.6315	164.806	164.806	1.06707		3680.81	3.37274e-27	1.40049e-29	0.0107175	0.0107175	0.0355106	3680.84	3680.84	3.65453e-28	0.320013		0	0
					1480	24	24	104.167	4.23343e-26	4.24851e-27	3.34257	60.6393	164.806	164.806	1.07734		3681.4	3.32636e-27	1.37889e-29	0.0107175	0.0107175	0.0354999	3681.43	3681.43	3.65462e-28	0.320013		0	0
					1481	25	25	105.143	4.25271e-26	4.25979e-27	3.34257	59.663	164.806	164.806	1.08744		3681.99	3.28616e-27	1.35992e-29	0.0107175	0.0107175	0.0354892	3682.03	3682.03	3.65987e-28	0.320013		0	0
					1482	26	26	106.104	4.27769e-26	4.27688e-27	3.34257	58.7025	164.807	164.807	1.09737		3682.59	3.25191e-27	1.34349e-29	0.0107175	0.0107175	0.0354786	3682.62	3682.62	3.67018e-28	0.320013		0	0
					1483	27	1	100.062	4.02666e-26	4.29972e-27	3.34257	64.7442	164.807	164.807	1.03488		3683.18	3.22336e-27	1.32949e-29	0.0107175	0.0107175	0.0354679	3683.21	3683.21	3.68549e-28	0.320013		0	0
					1484	28	2	94.5158	3.79556e-26	4.12612e-27	3.34257	70.2909	164.807	164.807	0.97752		3683.77	3.20034e-27	1.31782e-29	0.0107175	0.0107175	0.0354572	3683.81	3683.81	3.70577e-28	0.320013		0	0
					1485	29	3	89.4237	3.55144e-26	3.91035e-27	3.34257	75.383	164.807	164.807	0.924856		3684.37	3.16521e-27	1.3084e-29	0.0107175	0.0107175	0.0354466	3684.4	3684.4	3.55672e-28	0.320013		0	0
					1486	30	4	84.749	3.29731e-26	3.6731e-27	3.34257	80.0578	164.807	164.807	0.876508		3684.96	3.11584e-27	1.29404e-29	0.0107175	0.0107175	0.0354359	3684.99	3684.99	3.37127e-28	0.320013		0	0
					1487	31	5	80.4573	3.03879e-26	3.42251e-27	3.34257	84.3496	164.807	164.807	0.832122		3685.55	3.05208e-27	1.27385e-29	0.0107175	0.0107175	0.0354253	3685.59	3685.59	3.16724e-28	0.320013		0	0
					1488	32	6	76.5173	2.78109e-26	3.16492e-27	3.34257	88.2896	164.807	164.807	0.791373		3686.15	2.97456e-27	1.24779e-29	0.0107175	0.0107175	0.0354146	3686.18	3686.18	2.95163e-28	0.320013		0	0
					1489	33	7	72.9002	2.52862e-26	2.90591e-27	3.34257	91.9068	164.807	164.807	0.753964		3686.74	2.88433e-27	1.21609e-29	0.0107175	0.0107175	0.035404	3686.77	3686.77	2.72993e-28	0.320013		0	0
					1490	34	8	69.5796	2.28498e-26	2.65025e-27	3.34257	95.2275	164.807	164.807	0.71962		3687.33	2.78281e-27	1.1792e-29	0.0107175	0.0107175	0.0353934	3687.37	3687.37	2.50692e-28	0.320013		0	0
					1491	35	9	66.531	2.05294e-26	2.40188e-27	3.34257	98.2762	164.807	164.807	0.68809		3687.93	2.67167e-27	1.1377e-29	0.0107175	0.0107175	0.0353827	3687.96	3687.96	2.28673e-28	0.320013		0	0
					1492	36	10	63.7323	1.83455e-26	2.16395e-27	3.34257	101.075	164.807	164.807	0.659145		3688.52	2.55271e-27	1.09226e-29	0.0107175	0.0107175	0.0353721	3688.56	3688.56	2.07277e-28	0.320013		0	0
					1493	37	11	65.3596	1.75193e-26	1.9388e-27	3.34257	99.4477	164.807	164.807	0.675975		3689.12	2.42777e-27	1.04362e-29	0.0107175	0.0107175	0.0353615	3689.15	3689.15	1.86773e-28	0.320013		0	0
					1494	38	12	66.9608	1.66462e-26	1.81477e-27	3.34257	97.8466	164.807	164.807	0.692535		3689.71	2.29868e-27	9.92541e-30	0.0107175	0.0107175	0.0353508	3689.74	3689.74	1.67367e-28	0.320013		0	0
					1495	39	13	68.5361	1.58355e-26	1.71645e-27	3.34257	96.2713	164.807	164.807	0.708828		3690.3	2.17468e-27	9.39764e-30	0.0107175	0.0107175	0.0353402	3690.34	3690.34	1.56686e-28	0.320013		0	0
					1496	40	14	70.0861	1.50986e-26	1.63e-27	3.34257	94.7214	164.808	164.808	0.724859		3690.9	2.05735e-27	8.89066e-30	0.0107175	0.0107175	0.0353296	3690.93	3690.93	1.48221e-28	0.320013		0	0
					1497	41	15	71.6112	1.44311e-26	1.55226e-27	3.34257	93.1964	164.808	164.808	0.740631		3691.49	1.9469e-27	8.41099e-30	0.0107175	0.0107175	0.035319	3691.53	3691.53	1.40778e-28	0.320013		0	0
					1498	42	16	73.1117	1.38264e-26	1.482e-27	3.34257	91.696	164.808	164.808	0.75615		3692.09	1.84325e-27	7.95946e-30	0.0107175	0.0107175	0.0353084	3692.12	3692.12	1.34086e-28	0.320013		0	0
					1499	43	17	74.588	1.32782e-26	1.4184e-27	3.34257	90.2197	164.808	164.808	0.771419		3692.68	1.74621e-27	7.53571e-30	0.0107175	0.0107175	0.0352978	3692.72	3692.72	1.28037e-28	0.320013		0	0
					1500	44	18	76.0406	1.27812e-26	1.36077e-27	3.34257	88.7672	164.808	164.808	0.786442		3693.28	1.65554e-27	7.13897e-30	0.0107175	0.0107175	0.0352872	3693.31	3693.31	1.22562e-28	0.320013		0	0
					1501	45	19	77.4697	1.23305e-26	1.30854e-27	3.34257	87.3381	164.808	164.808	0.801223		3693.87	1.57098e-27	6.7683e-30	0.0107175	0.0107175	0.0352766	3693.91	3693.91	1.17602e-28	0.320013		0	0
					1502	46	20	78.8759	1.19217e-26	1.26117e-27	3.34257	85.932	164.808	164.808	0.815766		3694.47	1.49226e-27	6.42261e-30	0.0107175	0.0107175	0.035266	3694.5	3694.5	1.13105e-28	0.320013		0	0
					1503	47	21	80.2595	1.15513e-26	1.21821e-27	3.34257	84.5485	164.808	164.808	0.830075		3695.06	1.41906e-27	6.10075e-30	0.0107175	0.0107175	0.0352554	3695.1	3695.1	1.09028e-28	0.320013		0	0
					1504	48	22	81.6207	1.12158e-26	1.17927e-27	3.34257	83.1873	164.808	164.808	0.844154		3695.66	1.35111e-27	5.80152e-30	0.0107175	0.0107175	0.0352448	3695.69	3695.69	1.05332e-28	0.320013		0	0
					1505	49	23	82.9601	1.09123e-26	1.144e-27	3.34257	81.8481	164.808	164.808	0.858006		3696.25	1.28811e-27	5.52373e-30	0.0107175	0.0107175	0.0352342	3696.29	3696.29	1.01982e-28	0.320013		0	0
					1506	50	24	84.2778	1.06383e-26	1.11208e-27	3.34257	80.5303	164.808	164.808	0.871635		3696.85	1.22977e-27	5.26615e-30	0.0107175	0.0107175	0.0352236	3696.88	3696.88	9.89473e-29	0.320013		0	0
					1507	51	25	85.5744	1.03914e-26	1.08324e-27	3.34257	79.2338	164.808	164.808	0.885045		3697.44	1.1758e-27	5.02763e-30	0.0107175	0.0107175	0.035213	3697.48	3697.48	9.62019e-29	0.320013		0	0
					1508	52	26	86.8501	1.01697e-26	1.05723e-27	3.34257	77.9582	164.808	164.808	0.898239		3698.04	1.12594e-27	4.80701e-30	0.0107175	0.0107175	0.0352024	3698.07	3698.07	9.37218e-29	0.320013		0	0
					1509	1	1	153.956	1.06935e-26	1.03384e-27	3.34257	10.8525	164.808	164.808	1.59227		3698.63	1.07994e-27	4.60318e-30	0.0107175	0.0107175	0.0351918	3698.67	3698.67	9.14862e-29	0.320013		0	0
					1510	2	2	143.993	1.08382e-26	1.06471e-27	3.34257	20.8156	164.808	164.808	1.48923		3699.23	1.03755e-27	4.41511e-30	0.0107175	0.0107175	0.0351813	3699.26	3699.26	8.94764e-29	0.320013		0	0
					1511	3	3	134.846	1.08496e-26	1.08396e-27	3.34257	29.9622	164.808	164.808	1.39463		3699.82	1.00301e-27	4.24179e-30	0.0107175	0.0107175	0.0351707	3699.86	3699.86	9.2163e-29	0.320013		0	0
					1512	4	4	126.449	1.07376e-26	1.09032e-27	3.34257	38.3593	164.809	164.809	1.30779		3700.42	9.74381e-28	4.10062e-30	0.0107175	0.0107175	0.0351601	3700.46	3700.46	9.38451e-29	0.320013		0	0
					1513	5	5	118.74	1.05121e-26	1.08411e-27	3.34257	46.0683	164.809	164.809	1.22806		3701.02	9.49809e-28	3.98356e-30	0.0107175	0.0107175	0.0351496	3701.05	3701.05	9.44103e-29	0.320013		0	0
					1514	6	6	111.663	1.01859e-26	1.06614e-27	3.34257	53.1456	164.809	164.809	1.15486		3701.61	9.27715e-28	3.88311e-30	0.0107175	0.0107175	0.035139	3701.65	3701.65	9.38879e-29	0.320013		0	0
					1515	7	7	105.166	9.77381e-27	1.03756e-27	3.34257	59.6428	164.809	164.809	1.08767		3702.21	9.06778e-28	3.79279e-30	0.0107175	0.0107175	0.0351284	3702.24	3702.24	9.23468e-29	0.320013		0	0
					1516	8	8	99.2011	9.29198e-27	9.99769e-28	3.34257	65.6077	164.809	164.809	1.02598		3702.81	8.85937e-28	3.70719e-30	0.0107175	0.0107175	0.0351179	3702.84	3702.84	8.98858e-29	0.320013		0	0
					1517	9	9	93.7251	8.75692e-27	9.54323e-28	3.34257	71.0837	164.809	164.809	0.969343		3703.4	8.64381e-28	3.62199e-30	0.0107175	0.0107175	0.0351073	3703.44	3703.44	8.66257e-29	0.320013		0	0
					1518	10	10	88.6979	8.18473e-27	9.02855e-28	3.34257	76.111	164.809	164.809	0.917349		3704	8.41532e-28	3.53386e-30	0.0107175	0.0107175	0.0350968	3704.03	3704.03	8.27012e-29	0.320013		0	0
					1519	11	11	89.9233	8.12946e-27	8.46992e-28	3.34257	74.8856	164.809	164.809	0.930023		3704.59	8.17026e-28	3.44044e-30	0.0107175	0.0107175	0.0350862	3704.63	3704.63	7.82537e-29	0.320013		0	0
					1520	12	12	91.129	8.01755e-27	8.26964e-28	3.34257	73.68	164.809	164.809	0.942493		3705.19	7.90682e-28	3.34025e-30	0.0107175	0.0107175	0.0350757	3705.23	3705.23	7.34236e-29	0.320013		0	0
					1521	13	13	92.3153	7.91131e-27	8.13175e-28	3.34257	72.4938	164.809	164.809	0.954762		3705.79	7.65831e-28	3.23255e-30	0.0107175	0.0107175	0.0350652	3705.82	3705.82	7.1699e-29	0.320013		0	0
					1522	14	14	93.4825	7.81841e-27	8.01585e-28	3.34257	71.3267	164.809	164.809	0.966833		3706.39	7.4283e-28	3.13095e-30	0.0107175	0.0107175	0.0350546	3706.42	3706.42	7.05148e-29	0.320013		0	0
					1523	15	15	94.6309	7.73921e-27	7.91586e-28	3.34257	70.1783	164.809	164.809	0.97871		3706.98	7.21644e-28	3.03691e-30	0.0107175	0.0107175	0.0350441	3707.02	3707.02	6.9521e-29	0.320013		0	0
					1524	16	16	95.7608	7.67321e-27	7.83027e-28	3.34257	69.0485	164.809	164.809	0.990396		3707.58	7.02188e-28	2.9503e-30	0.0107175	0.0107175	0.0350336	3707.61	3707.61	6.86648e-29	0.320013		0	0
					1525	17	17	96.8725	7.61982e-27	7.75829e-28	3.34257	67.9368	164.809	164.809	1.00189		3708.18	6.84377e-28	2.87076e-30	0.0107175	0.0107175	0.035023	3708.21	3708.21	6.79334e-29	0.320013		0	0
					1526	18	18	97.9663	7.57854e-27	7.69928e-28	3.34257	66.8431	164.809	164.809	1.01321		3708.77	6.68127e-28	2.79794e-30	0.0107175	0.0107175	0.0350125	3708.81	3708.81	6.73197e-29	0.320013		0	0
					1527	19	19	99.0425	7.54893e-27	7.65269e-28	3.34257	65.7669	164.809	164.809	1.02434		3709.37	6.53361e-28	2.73151e-30	0.0107175	0.0107175	0.035002	3709.41	3709.41	6.68185e-29	0.320013		0	0
					1528	20	20	100.101	7.53061e-27	7.61804e-28	3.34257	64.7081	164.809	164.809	1.03529		3709.97	6.40003e-28	2.67114e-30	0.0107175	0.0107175	0.0349915	3710	3710	6.64248e-29	0.320013		0	0
					1529	21	21	101.143	7.52327e-27	7.59493e-28	3.34257	63.6663	164.81	164.81	1.04606		3710.57	6.27987e-28	2.61653e-30	0.0107175	0.0107175	0.034981	3710.6	3710.6	6.61347e-29	0.320013		0	0
					1530	22	22	102.168	7.52665e-27	7.58302e-28	3.34257	62.6413	164.81	164.81	1.05667		3711.16	6.17248e-28	2.56741e-30	0.0107175	0.0107175	0.0349704	3711.2	3711.2	6.59447e-29	0.320013		0	0
					1531	23	23	103.177	7.54054e-27	7.58202e-28	3.34257	61.6328	164.81	164.81	1.0671		3711.76	6.07727e-28	2.52351e-30	0.0107175	0.0107175	0.0349599	3711.8	3711.8	6.58519e-29	0.320013		0	0
					1532	24	24	104.169	7.56478e-27	7.5917e-28	3.34257	60.6405	164.81	164.81	1.07736		3712.36	5.99371e-28	2.48458e-30	0.0107175	0.0107175	0.0349494	3712.39	3712.39	6.58538e-29	0.320013		0	0
					1533	25	25	105.146	7.59926e-27	7.61188e-28	3.34257	59.6642	164.81	164.81	1.08746		3712.96	5.9213e-28	2.45042e-30	0.0107175	0.0107175	0.0349389	3712.99	3712.99	6.59485e-29	0.320013		0	0
					1534	26	26	106.106	7.64391e-27	7.64243e-28	3.34257	58.7037	164.81	164.81	1.09739		3713.55	5.8596e-28	2.42082e-30	0.0107175	0.0107175	0.0349284	3713.59	3713.59	6.61345e-29	0.320013		0	0
					1535	27	1	100.064	7.19536e-27	7.68326e-28	3.34257	64.7455	164.81	164.81	1.03491		3714.15	5.80819e-28	2.39559e-30	0.0107175	0.0107175	0.0349179	3714.19	3714.19	6.64106e-29	0.320013		0	0
					1536	28	2	94.5176	6.78242e-27	7.37308e-28	3.34257	70.2923	164.81	164.81	0.977539		3714.75	5.76671e-28	2.37458e-30	0.0107175	0.0107175	0.0349074	3714.79	3714.79	6.67762e-29	0.320013		0	0
					1537	29	3	89.4255	6.3462e-27	6.98753e-28	3.34257	75.3845	164.81	164.81	0.924874		3715.35	5.70344e-28	2.35762e-30	0.0107175	0.0107175	0.034897	3715.38	3715.38	6.40906e-29	0.320013		0	0
					1538	30	4	84.7506	5.89211e-27	6.56361e-28	3.34257	80.0594	164.81	164.81	0.876525		3715.95	5.61448e-28	2.33175e-30	0.0107175	0.0107175	0.0348865	3715.98	3715.98	6.0749e-29	0.320013		0	0
					1539	31	5	80.4589	5.43017e-27	6.11582e-28	3.34257	84.3512	164.81	164.81	0.832138		3716.55	5.49962e-28	2.29538e-30	0.0107175	0.0107175	0.034876	3716.58	3716.58	5.70727e-29	0.320013		0	0
					1540	32	6	76.5188	4.96968e-27	5.65555e-28	3.34257	88.2913	164.81	164.81	0.791388		3717.15	5.35994e-28	2.24842e-30	0.0107175	0.0107175	0.0348655	3717.18	3717.18	5.31876e-29	0.320013		0	0
					1541	33	7	72.9016	4.51854e-27	5.19273e-28	3.34257	91.9085	164.81	164.81	0.753978		3717.74	5.19736e-28	2.19131e-30	0.0107175	0.0107175	0.034855	3717.78	3717.78	4.91927e-29	0.320013		0	0
					1542	34	8	69.5809	4.08317e-27	4.73588e-28	3.34257	95.2293	164.81	164.81	0.719633		3718.34	5.01445e-28	2.12484e-30	0.0107175	0.0107175	0.0348446	3718.38	3718.38	4.51743e-29	0.320013		0	0
					1543	35	9	66.5323	3.66854e-27	4.29207e-28	3.34257	98.278	164.81	164.81	0.688103		3718.94	4.8142e-28	2.05005e-30	0.0107175	0.0107175	0.0348341	3718.98	3718.98	4.12065e-29	0.320013		0	0
					1544	36	10	63.7335	3.27828e-27	3.8669e-28	3.34257	101.077	164.81	164.81	0.659157		3719.54	4.59985e-28	1.96818e-30	0.0107175	0.0107175	0.0348236	3719.58	3719.58	3.7351e-29	0.320013		0	0
					1545	37	11	65.3608	3.13066e-27	3.46457e-28	3.34257	99.4495	164.81	164.81	0.675988		3720.14	4.37472e-28	1.88055e-30	0.0107175	0.0107175	0.0348132	3720.17	3720.17	3.36564e-29	0.320013		0	0
					1546	38	12	66.962	2.97464e-27	3.24295e-28	3.34257	97.8484	164.81	164.81	0.692548		3720.74	4.14212e-28	1.78851e-30	0.0107175	0.0107175	0.0348027	3720.77	3720.77	3.01595e-29	0.320013		0	0
					1547	39	13	68.5374	2.82977e-27	3.06726e-28	3.34257	96.2731	164.81	164.81	0.708841		3721.34	3.91867e-28	1.69341e-30	0.0107175	0.0107175	0.0347922	3721.37	3721.37	2.82348e-29	0.320013		0	0
					1548	40	14	70.0874	2.6981e-27	2.91277e-28	3.34257	94.7231	164.811	164.811	0.724872		3721.94	3.70725e-28	1.60206e-30	0.0107175	0.0107175	0.0347818	3721.97	3721.97	2.67095e-29	0.320013		0	0
					1549	41	15	71.6125	2.57882e-27	2.77386e-28	3.34257	93.1981	164.811	164.811	0.740645		3722.54	3.50824e-28	1.51563e-30	0.0107175	0.0107175	0.0347713	3722.57	3722.57	2.53683e-29	0.320013		0	0
					1550	42	16	73.113	2.47076e-27	2.64832e-28	3.34257	91.6977	164.811	164.811	0.756164		3723.14	3.32147e-28	1.43426e-30	0.0107175	0.0107175	0.0347609	3723.17	3723.17	2.41624e-29	0.320013		0	0
					1551	43	17	74.5893	2.37282e-27	2.53467e-28	3.34257	90.2214	164.811	164.811	0.771433		3723.74	3.14661e-28	1.35791e-30	0.0107175	0.0107175	0.0347504	3723.77	3723.77	2.30725e-29	0.320013		0	0
					1552	44	18	76.0419	2.284e-27	2.43169e-28	3.34257	88.7688	164.811	164.811	0.786456		3724.34	2.98324e-28	1.28642e-30	0.0107175	0.0107175	0.03474	3724.37	3724.37	2.20859e-29	0.320013		0	0
					1553	45	19	77.4711	2.20345e-27	2.33835e-28	3.34257	87.3397	164.811	164.811	0.801237		3724.94	2.83087e-28	1.21963e-30	0.0107175	0.0107175	0.0347296	3724.97	3724.97	2.11921e-29	0.320013		0	0
					1554	46	20	78.8773	2.13042e-27	2.2537e-28	3.34257	85.9335	164.811	164.811	0.815781		3725.54	2.68901e-28	1.15734e-30	0.0107175	0.0107175	0.0347191	3725.57	3725.57	2.03819e-29	0.320013		0	0
					1555	47	21	80.2609	2.06422e-27	2.17695e-28	3.34257	84.55	164.811	164.811	0.83009		3726.14	2.55713e-28	1.09934e-30	0.0107175	0.0107175	0.0347087	3726.17	3726.17	1.96472e-29	0.320013		0	0
					1556	48	22	81.6221	2.00427e-27	2.10737e-28	3.34257	83.1888	164.811	164.811	0.844169		3726.74	2.43469e-28	1.04543e-30	0.0107175	0.0107175	0.0346983	3726.77	3726.77	1.89812e-29	0.320013		0	0
					1557	49	23	82.9615	1.95005e-27	2.04434e-28	3.34257	81.8495	164.811	164.811	0.858021		3727.34	2.32116e-28	9.95369e-31	0.0107175	0.0107175	0.0346878	3727.37	3727.37	1.83775e-29	0.320013		0	0
					1558	50	24	84.2793	1.90108e-27	1.9873e-28	3.34257	80.5317	164.811	164.811	0.87165		3727.94	2.21603e-28	9.48956e-31	0.0107175	0.0107175	0.0346774	3727.97	3727.97	1.78307e-29	0.320013		0	0
					1559	51	25	85.5759	1.85697e-27	1.93576e-28	3.34257	79.2352	164.811	164.811	0.88506		3728.54	2.11879e-28	9.05976e-31	0.0107175	0.0107175	0.034667	3728.57	3728.57	1.7336e-29	0.320013		0	0
					1560	52	26	86.8516	1.81735e-27	1.88929e-28	3.34257	77.9595	164.811	164.811	0.898254		3729.14	2.02896e-28	8.66222e-31	0.0107175	0.0107175	0.0346566	3729.17	3729.17	1.68891e-29	0.320013		0	0
					1561	1	1	153.959	1.91097e-27	1.84749e-28	3.34257	10.8526	164.811	164.811	1.5923		3729.74	1.94606e-28	8.29495e-31	0.0107175	0.0107175	0.0346462	3729.77	3729.77	1.64863e-29	0.320013		0	0
					1562	2	2	143.995	1.93683e-27	1.90266e-28	3.34257	20.8159	164.811	164.811	1.48926		3730.34	1.86967e-28	7.95606e-31	0.0107175	0.0107175	0.0346358	3730.37	3730.37	1.61241e-29	0.320013		0	0
					1563	3	3	134.849	1.93886e-27	1.93708e-28	3.34257	29.9627	164.811	164.811	1.39466		3730.94	1.80745e-28	7.64375e-31	0.0107175	0.0107175	0.0346253	3730.97	3730.97	1.66083e-29	0.320013		0	0
					1564	4	4	126.451	1.91886e-27	1.94844e-28	3.34257	38.36	164.811	164.811	1.30781		3731.54	1.75585e-28	7.38938e-31	0.0107175	0.0107175	0.0346149	3731.57	3731.57	1.69115e-29	0.320013		0	0
					1565	5	5	118.742	1.87858e-27	1.93735e-28	3.34257	46.0691	164.811	164.811	1.22808		3732.14	1.71158e-28	7.17846e-31	0.0107175	0.0107175	0.0346045	3732.18	3732.18	1.70134e-29	0.320013		0	0
					1566	6	6	111.665	1.82028e-27	1.90525e-28	3.34257	53.1464	164.811	164.811	1.15488		3732.74	1.67177e-28	6.99746e-31	0.0107175	0.0107175	0.0345941	3732.78	3732.78	1.69193e-29	0.320013		0	0
					1567	7	7	105.168	1.74664e-27	1.85418e-28	3.34257	59.6438	164.811	164.811	1.08769		3733.34	1.63405e-28	6.83472e-31	0.0107175	0.0107175	0.0345837	3733.38	3733.38	1.66416e-29	0.320013		0	0
					1568	8	8	99.2027	1.66054e-27	1.78665e-28	3.34257	65.6088	164.811	164.811	1.02599		3733.94	1.59649e-28	6.68049e-31	0.0107175	0.0107175	0.0345734	3733.98	3733.98	1.61982e-29	0.320013		0	0
					1569	9	9	93.7266	1.56492e-27	1.70544e-28	3.34257	71.0849	164.812	164.812	0.969358		3734.55	1.55765e-28	6.52697e-31	0.0107175	0.0107175	0.034563	3734.58	3734.58	1.56107e-29	0.320013		0	0
					1570	10	10	88.6993	1.46267e-27	1.61346e-28	3.34257	76.1122	164.812	164.812	0.917364		3735.15	1.51648e-28	6.36817e-31	0.0107175	0.0107175	0.0345526	3735.18	3735.18	1.49035e-29	0.320013		0	0
					1571	11	11	89.9248	1.4528e-27	1.51364e-28	3.34257	74.8868	164.812	164.812	0.930038		3735.75	1.47233e-28	6.19985e-31	0.0107175	0.0107175	0.0345422	3735.78	3735.78	1.41021e-29	0.320013		0	0
					1572	12	12	91.1305	1.4328e-27	1.47785e-28	3.34257	73.6812	164.812	164.812	0.942508		3736.35	1.42486e-28	6.01931e-31	0.0107175	0.0107175	0.0345318	3736.39	3736.39	1.32317e-29	0.320013		0	0
					1573	13	13	92.3168	1.41382e-27	1.45321e-28	3.34257	72.4949	164.812	164.812	0.954777		3736.95	1.38008e-28	5.82524e-31	0.0107175	0.0107175	0.0345214	3736.99	3736.99	1.29209e-29	0.320013		0	0
					1574	14	14	93.4839	1.39722e-27	1.4325e-28	3.34257	71.3278	164.812	164.812	0.966848		3737.55	1.33863e-28	5.64216e-31	0.0107175	0.0107175	0.0345111	3737.59	3737.59	1.27075e-29	0.320013		0	0
					1575	15	15	94.6323	1.38307e-27	1.41463e-28	3.34257	70.1794	164.812	164.812	0.978726		3738.16	1.30045e-28	5.47272e-31	0.0107175	0.0107175	0.0345007	3738.19	3738.19	1.25285e-29	0.320013		0	0
					1576	16	16	95.7623	1.37128e-27	1.39934e-28	3.34257	69.0496	164.812	164.812	0.990412		3738.76	1.2654e-28	5.31665e-31	0.0107175	0.0107175	0.0344903	3738.79	3738.79	1.23742e-29	0.320013		0	0
					1577	17	17	96.874	1.36174e-27	1.38648e-28	3.34257	67.9379	164.812	164.812	1.00191		3739.36	1.2333e-28	5.17333e-31	0.0107175	0.0107175	0.03448	3739.4	3739.4	1.22424e-29	0.320013		0	0
					1578	18	18	97.9678	1.35436e-27	1.37594e-28	3.34257	66.8441	164.812	164.812	1.01322		3739.96	1.20402e-28	5.04212e-31	0.0107175	0.0107175	0.0344696	3740	3740	1.21319e-29	0.320013		0	0
					1579	19	19	99.044	1.34907e-27	1.36761e-28	3.34257	65.7679	164.812	164.812	1.02435		3740.57	1.17741e-28	4.92242e-31	0.0107175	0.0107175	0.0344593	3740.6	3740.6	1.20415e-29	0.320013		0	0
					1580	20	20	100.103	1.3458e-27	1.36142e-28	3.34257	64.7091	164.812	164.812	1.0353		3741.17	1.15335e-28	4.81364e-31	0.0107175	0.0107175	0.0344489	3741.2	3741.2	1.19706e-29	0.320013		0	0
					1581	21	21	101.145	1.34449e-27	1.3573e-28	3.34257	63.6673	164.812	164.812	1.04608		3741.77	1.13169e-28	4.71524e-31	0.0107175	0.0107175	0.0344385	3741.81	3741.81	1.19184e-29	0.320013		0	0
					1582	22	22	102.17	1.3451e-27	1.35517e-28	3.34257	62.6422	164.812	164.812	1.05668		3742.37	1.11234e-28	4.62672e-31	0.0107175	0.0107175	0.0344282	3742.41	3742.41	1.18841e-29	0.320013		0	0
					1583	23	23	103.178	1.34759e-27	1.35499e-28	3.34257	61.6337	164.812	164.812	1.06711		3742.98	1.09519e-28	4.54762e-31	0.0107175	0.0107175	0.0344179	3743.01	3743.01	1.18674e-29	0.320013		0	0
					1584	24	24	104.171	1.35192e-27	1.35673e-28	3.34257	60.6414	164.812	164.812	1.07738		3743.58	1.08013e-28	4.47749e-31	0.0107175	0.0107175	0.0344075	3743.61	3743.61	1.18678e-29	0.320013		0	0
					1585	25	25	105.147	1.35809e-27	1.36034e-28	3.34257	59.6651	164.812	164.812	1.08747		3744.18	1.06709e-28	4.41593e-31	0.0107175	0.0107175	0.0343972	3744.22	3744.22	1.18849e-29	0.320013		0	0
					1586	26	26	106.108	1.36607e-27	1.3658e-28	3.34257	58.7045	164.812	164.812	1.09741		3744.78	1.05597e-28	4.3626e-31	0.0107175	0.0107175	0.0343868	3744.82	3744.82	1.19184e-29	0.320013		0	0
					1587	27	1	100.066	1.28591e-27	1.3731e-28	3.34257	64.7465	164.812	164.812	1.03492		3745.39	1.04671e-28	4.31715e-31	0.0107175	0.0107175	0.0343765	3745.42	3745.42	1.19682e-29	0.320013		0	0
					1588	28	2	94.519	1.21211e-27	1.31767e-28	3.34257	70.2933	164.812	164.812	0.977553		3745.99	1.03923e-28	4.27928e-31	0.0107175	0.0107175	0.0343662	3746.03	3746.03	1.20341e-29	0.320013		0	0
					1589	29	3	89.4268	1.13416e-27	1.24877e-28	3.34257	75.3856	164.812	164.812	0.924887		3746.59	1.02783e-28	4.24873e-31	0.0107175	0.0107175	0.0343558	3746.63	3746.63	1.15502e-29	0.320013		0	0
					1590	30	4	84.7518	1.05301e-27	1.17301e-28	3.34257	80.0605	164.812	164.812	0.876537		3747.2	1.01181e-28	4.20212e-31	0.0107175	0.0107175	0.0343455	3747.23	3747.23	1.0948e-29	0.320013		0	0
					1591	31	5	80.46	9.70452e-28	1.09299e-28	3.34257	84.3524	164.812	164.812	0.832149		3747.8	9.91108e-29	4.13658e-31	0.0107175	0.0107175	0.0343352	3747.84	3747.84	1.02855e-29	0.320013		0	0
					1592	32	6	76.5199	8.88158e-28	1.01073e-28	3.34257	88.2926	164.812	164.812	0.791399		3748.41	9.65937e-29	4.05196e-31	0.0107175	0.0107175	0.0343249	3748.44	3748.44	9.58533e-30	0.320013		0	0
					1593	33	7	72.9027	8.07534e-28	9.28019e-29	3.34257	91.9098	164.812	164.812	0.753988		3749.01	9.3664e-29	3.94905e-31	0.0107175	0.0107175	0.0343146	3749.04	3749.04	8.86539e-30	0.320013		0	0
					1594	34	8	69.5818	7.29727e-28	8.46375e-29	3.34257	95.2307	164.813	164.813	0.719643		3749.61	9.03679e-29	3.82926e-31	0.0107175	0.0107175	0.0343043	3749.65	3749.65	8.14122e-30	0.320013		0	0
					1595	35	9	66.5332	6.55628e-28	7.67061e-29	3.34257	98.2794	164.813	164.813	0.688113		3750.22	8.67592e-29	3.6945e-31	0.0107175	0.0107175	0.034294	3750.25	3750.25	7.42618e-30	0.320013		0	0
					1596	36	10	63.7344	5.85883e-28	6.91076e-29	3.34257	101.078	164.813	164.813	0.659166		3750.82	8.28963e-29	3.54697e-31	0.0107175	0.0107175	0.0342837	3750.85	3750.85	6.73135e-30	0.320013		0	0
					1597	37	11	65.3617	5.59501e-28	6.19174e-29	3.34257	99.4509	164.813	164.813	0.675997		3751.42	7.88394e-29	3.38904e-31	0.0107175	0.0107175	0.0342734	3751.46	3751.46	6.06552e-30	0.320013		0	0
					1598	38	12	66.9629	5.31619e-28	5.79568e-29	3.34257	97.8498	164.813	164.813	0.692557		3752.03	7.46476e-29	3.22317e-31	0.0107175	0.0107175	0.0342631	3752.06	3752.06	5.43532e-30	0.320013		0	0
					1599	39	13	68.5383	5.05728e-28	5.48171e-29	3.34257	96.2744	164.813	164.813	0.708851		3752.63	7.06208e-29	3.05179e-31	0.0107175	0.0107175	0.0342528	3752.67	3752.67	5.08846e-30	0.320013		0	0
					1600	40	14	70.0883	4.82198e-28	5.20562e-29	3.34257	94.7244	164.813	164.813	0.724882		3753.24	6.68108e-29	2.88717e-31	0.0107175	0.0107175	0.0342425	3753.27	3753.27	4.81358e-30	0.320013		0	0
					1601	41	15	71.6134	4.60881e-28	4.95737e-29	3.34257	93.1994	164.813	164.813	0.740655		3753.84	6.32244e-29	2.73141e-31	0.0107175	0.0107175	0.0342322	3753.88	3753.88	4.57188e-30	0.320013		0	0
					1602	42	16	73.1139	4.4157e-28	4.73301e-29	3.34257	91.6989	164.813	164.813	0.756174		3754.45	5.98586e-29	2.58478e-31	0.0107175	0.0107175	0.0342219	3754.48	3754.48	4.35455e-30	0.320013		0	0
					1603	43	17	74.5903	4.24065e-28	4.5299e-29	3.34257	90.2225	164.813	164.813	0.771443		3755.05	5.67074e-29	2.44718e-31	0.0107175	0.0107175	0.0342116	3755.09	3755.09	4.15814e-30	0.320013		0	0
					1604	44	18	76.0429	4.08193e-28	4.34588e-29	3.34257	88.77	164.813	164.813	0.786466		3755.66	5.37632e-29	2.31835e-31	0.0107175	0.0107175	0.0342013	3755.69	3755.69	3.98034e-30	0.320013		0	0
					1605	45	19	77.4721	3.93799e-28	4.17906e-29	3.34257	87.3408	164.813	164.813	0.801248		3756.26	5.10174e-29	2.19798e-31	0.0107175	0.0107175	0.034191	3756.3	3756.3	3.81926e-30	0.320013		0	0
					1606	46	20	78.8783	3.80746e-28	4.02778e-29	3.34257	85.9346	164.813	164.813	0.815791		3756.87	4.84609e-29	2.08573e-31	0.0107175	0.0107175	0.0341808	3756.9	3756.9	3.67324e-30	0.320013		0	0
					1607	47	21	80.2619	3.68916e-28	3.89062e-29	3.34257	84.5511	164.813	164.813	0.830101		3757.47	4.60842e-29	1.98121e-31	0.0107175	0.0107175	0.0341705	3757.51	3757.51	3.54085e-30	0.320013		0	0
					1608	48	22	81.6232	3.58202e-28	3.76628e-29	3.34257	83.1898	164.813	164.813	0.84418		3758.08	4.38776e-29	1.88405e-31	0.0107175	0.0107175	0.0341602	3758.11	3758.11	3.42082e-30	0.320013		0	0
					1609	49	23	82.9625	3.48512e-28	3.65364e-29	3.34257	81.8505	164.813	164.813	0.858032		3758.68	4.18317e-29	1.79384e-31	0.0107175	0.0107175	0.03415	3758.72	3758.72	3.31202e-30	0.320013		0	0
					1610	50	24	84.2804	3.39762e-28	3.5517e-29	3.34257	80.5327	164.813	164.813	0.871661		3759.29	3.99371e-29	1.7102e-31	0.0107175	0.0107175	0.0341397	3759.32	3759.32	3.21349e-30	0.320013		0	0
					1611	51	25	85.5769	3.31879e-28	3.4596e-29	3.34257	79.2362	164.813	164.813	0.885071		3759.89	3.81847e-29	1.63274e-31	0.0107175	0.0107175	0.0341295	3759.93	3759.93	3.12434e-30	0.320013		0	0
					1612	52	26	86.8527	3.24798e-28	3.37654e-29	3.34257	77.9605	164.813	164.813	0.898265		3760.5	3.65658e-29	1.5611e-31	0.0107175	0.0107175	0.0341192	3760.53	3760.53	3.0438e-30	0.320013		0	0
					1613	1	1	153.96	3.4153e-28	3.30184e-29	3.34257	10.8528	164.813	164.813	1.59232		3761.1	3.50719e-29	1.49491e-31	0.0107175	0.0107175	0.0341089	3761.14	3761.14	2.97121e-30	0.320013		0	0
					1614	2	2	143.997	3.46152e-28	3.40045e-29	3.34257	20.8162	164.813	164.813	1.48927		3761.71	3.36952e-29	1.43384e-31	0.0107175	0.0107175	0.0340987	3761.74	3761.74	2.90595e-30	0.320013		0	0
					1615	3	3	134.85	3.46517e-28	3.46198e-29	3.34257	29.9631	164.813	164.813	1.39467		3762.32	3.25739e-29	1.37756e-31	0.0107175	0.0107175	0.0340885	3762.35	3762.35	2.99322e-30	0.320013		0	0
					1616	4	4	126.453	3.42944e-28	3.48228e-29	3.34257	38.3605	164.813	164.813	1.30783		3762.92	3.16442e-29	1.33172e-31	0.0107175	0.0107175	0.0340782	3762.96	3762.96	3.04786e-30	0.320013		0	0
					1617	5	5	118.744	3.35744e-28	3.46247e-29	3.34257	46.0696	164.813	164.813	1.22809		3763.53	3.08463e-29	1.29371e-31	0.0107175	0.0107175	0.034068	3763.56	3763.56	3.06623e-30	0.320013		0	0
					1618	6	6	111.666	3.25326e-28	3.40511e-29	3.34257	53.1471	164.813	164.813	1.1549		3764.13	3.01289e-29	1.26109e-31	0.0107175	0.0107175	0.0340577	3764.17	3764.17	3.04928e-30	0.320013		0	0
					1619	7	7	105.169	3.12165e-28	3.31384e-29	3.34257	59.6445	164.813	164.813	1.0877		3764.74	2.94491e-29	1.23176e-31	0.0107175	0.0107175	0.0340475	3764.77	3764.77	2.99924e-30	0.320013		0	0
					1620	8	8	99.2039	2.96777e-28	3.19315e-29	3.34257	65.6095	164.813	164.813	1.02601		3765.35	2.87724e-29	1.20397e-31	0.0107175	0.0107175	0.0340373	3765.38	3765.38	2.91933e-30	0.320013		0	0
					1621	9	9	93.7277	2.79689e-28	3.04801e-29	3.34257	71.0857	164.813	164.813	0.96937		3765.95	2.80725e-29	1.17631e-31	0.0107175	0.0107175	0.034027	3765.99	3765.99	2.81346e-30	0.320013		0	0
					1622	10	10	88.7004	2.61415e-28	2.88364e-29	3.34257	76.1131	164.813	164.813	0.917375		3766.56	2.73305e-29	1.14769e-31	0.0107175	0.0107175	0.0340168	3766.59	3766.59	2.68601e-30	0.320013		0	0
					1623	11	11	89.9258	2.5965e-28	2.70523e-29	3.34257	74.8877	164.814	164.814	0.930049		3767.17	2.65348e-29	1.11736e-31	0.0107175	0.0107175	0.0340066	3767.2	3767.2	2.54157e-30	0.320013		0	0
					1624	12	12	91.1315	2.56077e-28	2.64127e-29	3.34257	73.682	164.814	164.814	0.942519		3767.77	2.56793e-29	1.08482e-31	0.0107175	0.0107175	0.0339964	3767.81	3767.81	2.38471e-30	0.320013		0	0
					1625	13	13	92.3178	2.52684e-28	2.59724e-29	3.34257	72.4958	164.814	164.814	0.954788		3768.38	2.48723e-29	1.04985e-31	0.0107175	0.0107175	0.0339862	3768.41	3768.41	2.3287e-30	0.320013		0	0
					1626	14	14	93.485	2.49718e-28	2.56023e-29	3.34257	71.3286	164.814	164.814	0.966859		3768.99	2.41254e-29	1.01685e-31	0.0107175	0.0107175	0.0339759	3769.02	3769.02	2.29025e-30	0.320013		0	0
					1627	15	15	94.6334	2.4719e-28	2.5283e-29	3.34257	70.1802	164.814	164.814	0.978737		3769.59	2.34374e-29	9.86318e-32	0.0107175	0.0107175	0.0339657	3769.63	3769.63	2.25798e-30	0.320013		0	0
					1628	16	16	95.7633	2.45082e-28	2.50098e-29	3.34257	69.0503	164.814	164.814	0.990423		3770.2	2.28056e-29	9.58192e-32	0.0107175	0.0107175	0.0339555	3770.23	3770.23	2.23018e-30	0.320013		0	0
					1629	17	17	96.8751	2.43378e-28	2.47799e-29	3.34257	67.9386	164.814	164.814	1.00192		3770.81	2.22272e-29	9.32363e-32	0.0107175	0.0107175	0.0339453	3770.84	3770.84	2.20643e-30	0.320013		0	0
					1630	18	18	97.9689	2.4206e-28	2.45915e-29	3.34257	66.8448	164.814	164.814	1.01323		3771.42	2.16996e-29	9.08718e-32	0.0107175	0.0107175	0.0339351	3771.45	3771.45	2.18651e-30	0.320013		0	0
					1631	19	19	99.0451	2.41115e-28	2.44428e-29	3.34257	65.7686	164.814	164.814	1.02436		3772.02	2.12201e-29	8.87146e-32	0.0107175	0.0107175	0.0339249	3772.06	3772.06	2.17023e-30	0.320013		0	0
					1632	20	20	100.104	2.40531e-28	2.43322e-29	3.34257	64.7098	164.814	164.814	1.03532		3772.63	2.07863e-29	8.67542e-32	0.0107175	0.0107175	0.0339147	3772.66	3772.66	2.15745e-30	0.320013		0	0
					1633	21	21	101.146	2.40297e-28	2.42585e-29	3.34257	63.668	164.814	164.814	1.04609		3773.24	2.03961e-29	8.4981e-32	0.0107175	0.0107175	0.0339045	3773.27	3773.27	2.14804e-30	0.320013		0	0
					1634	22	22	102.171	2.40406e-28	2.42205e-29	3.34257	62.6429	164.814	164.814	1.05669		3773.85	2.00474e-29	8.33859e-32	0.0107175	0.0107175	0.0338944	3773.88	3773.88	2.14187e-30	0.320013		0	0
					1635	23	23	103.179	2.4085e-28	2.42174e-29	3.34257	61.6344	164.814	164.814	1.06712		3774.45	1.97383e-29	8.19603e-32	0.0107175	0.0107175	0.0338842	3774.49	3774.49	2.13887e-30	0.320013		0	0
					1636	24	24	104.172	2.41626e-28	2.42484e-29	3.34257	60.6421	164.814	164.814	1.07739		3775.06	1.9467e-29	8.06965e-32	0.0107175	0.0107175	0.033874	3775.1	3775.1	2.13894e-30	0.320013		0	0
					1637	25	25	105.148	2.42728e-28	2.4313e-29	3.34257	59.6658	164.814	164.814	1.08748		3775.67	1.92319e-29	7.95873e-32	0.0107175	0.0107175	0.0338638	3775.7	3775.7	2.14202e-30	0.320013		0	0
					1638	26	26	106.109	2.44155e-28	2.44106e-29	3.34257	58.7051	164.814	164.814	1.09742		3776.28	1.90315e-29	7.86262e-32	0.0107175	0.0107175	0.0338536	3776.31	3776.31	2.14807e-30	0.320013		0	0
					1639	27	1	100.067	2.29829e-28	2.45411e-29	3.34257	64.7472	164.814	164.814	1.03493		3776.89	1.88646e-29	7.78071e-32	0.0107175	0.0107175	0.0338435	3776.92	3776.92	2.15704e-30	0.320013		0	0
					1640	28	2	94.52	2.16639e-28	2.35505e-29	3.34257	70.294	164.814	164.814	0.977563		3777.49	1.873e-29	7.71248e-32	0.0107175	0.0107175	0.0338333	3777.53	3777.53	2.16892e-30	0.320013		0	0
					1641	29	3	89.4277	2.02707e-28	2.2319e-29	3.34257	75.3864	164.814	164.814	0.924897		3778.1	1.85246e-29	7.65744e-32	0.0107175	0.0107175	0.0338231	3778.14	3778.14	2.0817e-30	0.320013		0	0
					1642	30	4	84.7527	1.88203e-28	2.09651e-29	3.34257	80.0614	164.814	164.814	0.876546		3778.71	1.82357e-29	7.57345e-32	0.0107175	0.0107175	0.033813	3778.74	3778.74	1.97317e-30	0.320013		0	0
					1643	31	5	80.4608	1.73448e-28	1.95348e-29	3.34257	84.3533	164.814	164.814	0.832158		3779.32	1.78627e-29	7.45534e-32	0.0107175	0.0107175	0.0338028	3779.35	3779.35	1.85377e-30	0.320013		0	0
					1644	32	6	76.5207	1.5874e-28	1.80647e-29	3.34257	88.2935	164.814	164.814	0.791407		3779.93	1.74091e-29	7.30283e-32	0.0107175	0.0107175	0.0337927	3779.96	3779.96	1.72758e-30	0.320013		0	0
					1645	33	7	72.9034	1.4433e-28	1.65864e-29	3.34257	91.9108	164.814	164.814	0.753996		3780.54	1.68811e-29	7.11736e-32	0.0107175	0.0107175	0.0337825	3780.57	3780.57	1.59783e-30	0.320013		0	0
					1646	34	8	69.5825	1.30424e-28	1.51272e-29	3.34257	95.2316	164.814	164.814	0.719651		3781.15	1.6287e-29	6.90149e-32	0.0107175	0.0107175	0.0337723	3781.18	3781.18	1.46731e-30	0.320013		0	0
					1647	35	9	66.5338	1.17181e-28	1.37097e-29	3.34257	98.2804	164.814	164.814	0.68812		3781.75	1.56367e-29	6.65862e-32	0.0107175	0.0107175	0.0337622	3781.79	3781.79	1.33844e-30	0.320013		0	0
					1648	36	10	63.735	1.04715e-28	1.23516e-29	3.34257	101.079	164.814	164.814	0.659173		3782.36	1.49405e-29	6.39271e-32	0.0107175	0.0107175	0.0337521	3782.4	3782.4	1.21321e-30	0.320013		0	0
					1649	37	11	65.3624	1e-28	1.10665e-29	3.34257	99.4519	164.814	164.814	0.676004		3782.97	1.42093e-29	6.10808e-32	0.0107175	0.0107175	0.0337419	3783.01	3783.01	1.09321e-30	0.320013		0	0
					1650	38	12	66.9636	9.50168e-29	1.03587e-29	3.34257	97.8507	164.814	164.814	0.692564		3783.58	1.34538e-29	5.80915e-32	0.0107175	0.0107175	0.0337318	3783.62	3783.62	9.79627e-31	0.320013		0	0
					1651	39	13	68.539	9.03893e-29	9.7975e-30	3.34257	96.2753	164.814	164.814	0.708857		3784.19	1.27281e-29	5.50028e-32	0.0107175	0.0107175	0.0337216	3784.23	3784.23	9.17113e-31	0.320013		0	0
					1652	40	14	70.089	8.61838e-29	9.30406e-30	3.34257	94.7253	164.814	164.814	0.724889		3784.8	1.20414e-29	5.20358e-32	0.0107175	0.0107175	0.0337115	3784.84	3784.84	8.6757e-31	0.320013		0	0
					1653	41	15	71.6141	8.2374e-29	8.86036e-30	3.34257	93.2003	164.814	164.814	0.740662		3785.41	1.1395e-29	4.92286e-32	0.0107175	0.0107175	0.0337014	3785.44	3785.44	8.24008e-31	0.320013		0	0
					1654	42	16	73.1146	7.89225e-29	8.45937e-30	3.34257	91.6998	164.814	164.814	0.756181		3786.02	1.07884e-29	4.6586e-32	0.0107175	0.0107175	0.0336912	3786.05	3786.05	7.84838e-31	0.320013		0	0
					1655	43	17	74.591	7.57939e-29	8.09636e-30	3.34257	90.2234	164.814	164.814	0.77145		3786.63	1.02205e-29	4.4106e-32	0.0107175	0.0107175	0.0336811	3786.66	3786.66	7.4944e-31	0.320013		0	0
					1656	44	18	76.0436	7.29571e-29	7.76746e-30	3.34257	88.7708	164.814	164.814	0.786474		3787.24	9.68986e-30	4.17841e-32	0.0107175	0.0107175	0.033671	3787.27	3787.27	7.17395e-31	0.320013		0	0
					1657	45	19	77.4728	7.03845e-29	7.46931e-30	3.34257	87.3416	164.814	164.814	0.801255		3787.85	9.19499e-30	3.96148e-32	0.0107175	0.0107175	0.0336609	3787.88	3787.88	6.88364e-31	0.320013		0	0
					1658	46	20	78.8791	6.80517e-29	7.19894e-30	3.34257	85.9354	164.814	164.814	0.815799		3788.46	8.73423e-30	3.75916e-32	0.0107175	0.0107175	0.0336508	3788.49	3788.49	6.62047e-31	0.320013		0	0
					1659	47	21	80.2626	6.59373e-29	6.95379e-30	3.34257	84.5519	164.815	164.815	0.830108		3789.07	8.30588e-30	3.57079e-32	0.0107175	0.0107175	0.0336407	3789.1	3789.1	6.38186e-31	0.320013		0	0
					1660	48	22	81.6239	6.40225e-29	6.73156e-30	3.34257	83.1906	164.815	164.815	0.844187		3789.68	7.9082e-30	3.39567e-32	0.0107175	0.0107175	0.0336306	3789.71	3789.71	6.16552e-31	0.320013		0	0
					1661	49	23	82.9633	6.22905e-29	6.53024e-30	3.34257	81.8513	164.815	164.815	0.85804		3790.29	7.53947e-30	3.23309e-32	0.0107175	0.0107175	0.0336204	3790.32	3790.32	5.96945e-31	0.320013		0	0
					1662	50	24	84.2811	6.07267e-29	6.34806e-30	3.34257	80.5335	164.815	164.815	0.871669		3790.9	7.19801e-30	3.08235e-32	0.0107175	0.0107175	0.0336103	3790.94	3790.94	5.79185e-31	0.320013		0	0
					1663	51	25	85.5777	5.93178e-29	6.18344e-30	3.34257	79.2369	164.815	164.815	0.885079		3791.51	6.88217e-30	2.94275e-32	0.0107175	0.0107175	0.0336002	3791.55	3791.55	5.63118e-31	0.320013		0	0
					1664	52	26	86.8535	5.80523e-29	6.035e-30	3.34257	77.9612	164.815	164.815	0.898273		3792.12	6.59039e-30	2.81363e-32	0.0107175	0.0107175	0.0335901	3792.16	3792.16	5.48603e-31	0.320013		0	0
					1665	1	1	153.962	6.1043e-29	5.9015e-30	3.34257	10.8529	164.815	164.815	1.59233		3792.73	6.32116e-30	2.69434e-32	0.0107175	0.0107175	0.0335801	3792.77	3792.77	5.3552e-31	0.320013		0	0
					1666	2	2	143.998	6.18692e-29	6.07776e-30	3.34257	20.8164	164.815	164.815	1.48929		3793.34	6.07304e-30	2.58427e-32	0.0107175	0.0107175	0.03357	3793.38	3793.38	5.23758e-31	0.320013		0	0
					1667	3	3	134.851	6.19345e-29	6.18773e-30	3.34257	29.9634	164.815	164.815	1.39469		3793.96	5.87094e-30	2.48283e-32	0.0107175	0.0107175	0.0335599	3793.99	3793.99	5.39488e-31	0.320013		0	0
					1668	4	4	126.454	6.12959e-29	6.22404e-30	3.34257	38.3608	164.815	164.815	1.30784		3794.57	5.70338e-30	2.40022e-32	0.0107175	0.0107175	0.0335498	3794.6	3794.6	5.49338e-31	0.320013		0	0
					1669	5	5	118.745	6.00092e-29	6.18864e-30	3.34257	46.0701	164.815	164.815	1.22811		3795.18	5.55959e-30	2.33171e-32	0.0107175	0.0107175	0.0335397	3795.21	3795.21	5.5265e-31	0.320013		0	0
					1670	6	6	111.667	5.81472e-29	6.08612e-30	3.34257	53.1476	164.815	164.815	1.15491		3795.79	5.4303e-30	2.27293e-32	0.0107175	0.0107175	0.0335296	3795.82	3795.82	5.49596e-31	0.320013		0	0
					1671	7	7	105.17	5.5795e-29	5.923e-30	3.34257	59.6451	164.815	164.815	1.08771		3796.4	5.30778e-30	2.22007e-32	0.0107175	0.0107175	0.0335196	3796.43	3796.43	5.40578e-31	0.320013		0	0
					1672	8	8	99.2047	5.30447e-29	5.70729e-30	3.34257	65.6101	164.815	164.815	1.02602		3797.01	5.18582e-30	2.16999e-32	0.0107175	0.0107175	0.0335095	3797.05	3797.05	5.26174e-31	0.320013		0	0
					1673	9	9	93.7285	4.99905e-29	5.44788e-30	3.34257	71.0863	164.815	164.815	0.969378		3797.62	5.05967e-30	2.12012e-32	0.0107175	0.0107175	0.0334994	3797.66	3797.66	5.07093e-31	0.320013		0	0
					1674	10	10	88.7011	4.67242e-29	5.1541e-30	3.34257	76.1138	164.815	164.815	0.917382		3798.23	4.92596e-30	2.06855e-32	0.0107175	0.0107175	0.0334894	3798.27	3798.27	4.84123e-31	0.320013		0	0
					1675	11	11	89.9266	4.64089e-29	4.83522e-30	3.34257	74.8883	164.815	164.815	0.930056		3798.85	4.78254e-30	2.01388e-32	0.0107175	0.0107175	0.0334793	3798.88	3798.88	4.5809e-31	0.320013		0	0
					1676	12	12	91.1323	4.57703e-29	4.72091e-30	3.34257	73.6827	164.815	164.815	0.942526		3799.46	4.62836e-30	1.95525e-32	0.0107175	0.0107175	0.0334692	3799.49	3799.49	4.29817e-31	0.320013		0	0
					1677	13	13	92.3186	4.5164e-29	4.64221e-30	3.34257	72.4964	164.815	164.815	0.954796		3800.07	4.48291e-30	1.89221e-32	0.0107175	0.0107175	0.0334592	3800.1	3800.1	4.19724e-31	0.320013		0	0
					1678	14	14	93.4858	4.46338e-29	4.57607e-30	3.34257	71.3292	164.815	164.815	0.966867		3800.68	4.34829e-30	1.83275e-32	0.0107175	0.0107175	0.0334491	3800.72	3800.72	4.12793e-31	0.320013		0	0
					1679	15	15	94.6342	4.41819e-29	4.519e-30	3.34257	70.1808	164.815	164.815	0.978745		3801.29	4.2243e-30	1.77771e-32	0.0107175	0.0107175	0.0334391	3801.33	3801.33	4.06977e-31	0.320013		0	0
					1680	16	16	95.7641	4.38053e-29	4.47017e-30	3.34257	69.0509	164.815	164.815	0.990431		3801.91	4.11043e-30	1.72702e-32	0.0107175	0.0107175	0.033429	3801.94	3801.94	4.01967e-31	0.320013		0	0
					1681	17	17	96.8758	4.35007e-29	4.4291e-30	3.34257	67.9392	164.815	164.815	1.00193		3802.52	4.00619e-30	1.68047e-32	0.0107175	0.0107175	0.033419	3802.55	3802.55	3.97687e-31	0.320013		0	0
					1682	18	18	97.9697	4.32653e-29	4.39543e-30	3.34257	66.8454	164.815	164.815	1.01324		3803.13	3.91109e-30	1.63786e-32	0.0107175	0.0107175	0.0334089	3803.17	3803.17	3.94096e-31	0.320013		0	0
					1683	19	19	99.0459	4.30964e-29	4.36885e-30	3.34257	65.7692	164.815	164.815	1.02437		3803.74	3.82467e-30	1.59898e-32	0.0107175	0.0107175	0.0333989	3803.78	3803.78	3.91163e-31	0.320013		0	0
					1684	20	20	100.105	4.2992e-29	4.34909e-30	3.34257	64.7103	164.815	164.815	1.03532		3804.36	3.7465e-30	1.56364e-32	0.0107175	0.0107175	0.0333889	3804.39	3804.39	3.88861e-31	0.320013		0	0
					1685	21	21	101.147	4.29503e-29	4.33591e-30	3.34257	63.6685	164.815	164.815	1.0461		3804.97	3.67618e-30	1.53169e-32	0.0107175	0.0107175	0.0333788	3805	3805	3.87164e-31	0.320013		0	0
					1686	22	22	102.172	4.29698e-29	4.32913e-30	3.34257	62.6434	164.815	164.815	1.0567		3805.58	3.61333e-30	1.50294e-32	0.0107175	0.0107175	0.0333688	3805.62	3805.62	3.86054e-31	0.320013		0	0
					1687	23	23	103.18	4.30492e-29	4.32858e-30	3.34257	61.6349	164.815	164.815	1.06713		3806.2	3.55762e-30	1.47724e-32	0.0107175	0.0107175	0.0333588	3806.23	3806.23	3.85512e-31	0.320013		0	0
					1688	24	24	104.173	4.31878e-29	4.33413e-30	3.34257	60.6426	164.815	164.815	1.0774		3806.81	3.50872e-30	1.45447e-32	0.0107175	0.0107175	0.0333487	3806.84	3806.84	3.85525e-31	0.320013		0	0
					1689	25	25	105.149	4.33849e-29	4.34567e-30	3.34257	59.6662	164.815	164.815	1.08749		3807.42	3.46635e-30	1.43448e-32	0.0107175	0.0107175	0.0333387	3807.45	3807.45	3.86081e-31	0.320013		0	0
					1690	26	26	106.11	4.364e-29	4.36313e-30	3.34257	58.7056	164.815	164.815	1.09743		3808.03	3.43025e-30	1.41716e-32	0.0107175	0.0107175	0.0333287	3808.07	3808.07	3.87171e-31	0.320013		0	0
					1691	27	1	100.068	4.10794e-29	4.38646e-30	3.34257	64.7477	164.815	164.815	1.03494		3808.65	3.40017e-30	1.4024e-32	0.0107175	0.0107175	0.0333187	3808.68	3808.68	3.8879e-31	0.320013		0	0
					1692	28	2	94.5207	3.8722e-29	4.20939e-30	3.34257	70.2946	164.815	164.815	0.977571		3809.26	3.3759e-30	1.3901e-32	0.0107175	0.0107175	0.0333087	3809.29	3809.29	3.90932e-31	0.320013		0	0
					1693	29	3	89.4284	3.62318e-29	3.98929e-30	3.34257	75.3869	164.815	164.815	0.924904		3809.88	3.33888e-30	1.38018e-32	0.0107175	0.0107175	0.0332987	3809.91	3809.91	3.75211e-31	0.320013		0	0
					1694	30	4	84.7533	3.36394e-29	3.74729e-30	3.34257	80.062	164.815	164.815	0.876553		3810.49	3.28682e-30	1.36504e-32	0.0107175	0.0107175	0.0332887	3810.52	3810.52	3.5565e-31	0.320013		0	0
					1695	31	5	80.4614	3.10022e-29	3.49165e-30	3.34257	84.3539	164.815	164.815	0.832164		3811.1	3.21959e-30	1.34376e-32	0.0107175	0.0107175	0.0332787	3811.14	3811.14	3.34128e-31	0.320013		0	0
					1696	32	6	76.5212	2.83733e-29	3.22889e-30	3.34257	88.2941	164.815	164.815	0.791413		3811.72	3.13783e-30	1.31627e-32	0.0107175	0.0107175	0.0332687	3811.75	3811.75	3.11385e-31	0.320013		0	0
					1697	33	7	72.9039	2.57977e-29	2.96466e-30	3.34257	91.9114	164.815	164.815	0.754002		3812.33	3.04267e-30	1.28284e-32	0.0107175	0.0107175	0.0332587	3812.36	3812.36	2.87998e-31	0.320013		0	0
					1698	34	8	69.5831	2.33121e-29	2.70385e-30	3.34257	95.2323	164.815	164.815	0.719656		3812.94	2.9356e-30	1.24393e-32	0.0107175	0.0107175	0.0332487	3812.98	3812.98	2.64473e-31	0.320013		0	0
					1699	35	9	66.5343	2.09449e-29	2.45047e-30	3.34257	98.2811	164.815	164.815	0.688125		3813.56	2.81838e-30	1.20016e-32	0.0107175	0.0107175	0.0332387	3813.59	3813.59	2.41245e-31	0.320013		0	0
					1700	36	10	63.7354	1.87169e-29	2.20774e-30	3.34257	101.08	164.815	164.815	0.659178		3814.17	2.6929e-30	1.15223e-32	0.0107175	0.0107175	0.0332287	3814.21	3814.21	2.18674e-31	0.320013		0	0
					1701	37	11	65.3628	1.78741e-29	1.97804e-30	3.34257	99.4526	164.815	164.815	0.676009		3814.79	2.56111e-30	1.10093e-32	0.0107175	0.0107175	0.0332187	3814.82	3814.82	1.97044e-31	0.320013		0	0
					1702	38	12	66.964	1.69834e-29	1.85152e-30	3.34257	97.8514	164.815	164.815	0.692569		3815.4	2.42495e-30	1.04705e-32	0.0107175	0.0107175	0.0332087	3815.43	3815.43	1.76572e-31	0.320013		0	0
					1703	39	13	68.5395	1.61563e-29	1.75122e-30	3.34257	96.276	164.815	164.815	0.708862		3816.02	2.29414e-30	9.91383e-33	0.0107175	0.0107175	0.0331988	3816.05	3816.05	1.65304e-31	0.320013		0	0
					1704	40	14	70.0895	1.54046e-29	1.66302e-30	3.34257	94.726	164.816	164.816	0.724894		3816.63	2.17037e-30	9.37906e-33	0.0107175	0.0107175	0.0331888	3816.66	3816.66	1.56374e-31	0.320013		0	0
					1705	41	15	71.6146	1.47237e-29	1.58371e-30	3.34257	93.2009	164.816	164.816	0.740667		3817.25	2.05387e-30	8.87308e-33	0.0107175	0.0107175	0.0331788	3817.28	3817.28	1.48523e-31	0.320013		0	0
					1706	42	16	73.1151	1.41067e-29	1.51204e-30	3.34257	91.7004	164.816	164.816	0.756186		3817.86	1.94454e-30	8.39678e-33	0.0107175	0.0107175	0.0331688	3817.89	3817.89	1.41463e-31	0.320013		0	0
					1707	43	17	74.5915	1.35475e-29	1.44716e-30	3.34257	90.224	164.816	164.816	0.771455		3818.47	1.84217e-30	7.94979e-33	0.0107175	0.0107175	0.0331589	3818.51	3818.51	1.35082e-31	0.320013		0	0
					1708	44	18	76.0441	1.30405e-29	1.38837e-30	3.34257	88.7714	164.816	164.816	0.786479		3819.09	1.74653e-30	7.53129e-33	0.0107175	0.0107175	0.0331489	3819.12	3819.12	1.29307e-31	0.320013		0	0
					1709	45	19	77.4734	1.25807e-29	1.33508e-30	3.34257	87.3422	164.816	164.816	0.801261		3819.7	1.65733e-30	7.14029e-33	0.0107175	0.0107175	0.0331389	3819.74	3819.74	1.24074e-31	0.320013		0	0
					1710	46	20	78.8796	1.21637e-29	1.28675e-30	3.34257	85.936	164.816	164.816	0.815804		3820.32	1.57429e-30	6.77563e-33	0.0107175	0.0107175	0.033129	3820.35	3820.35	1.19331e-31	0.320013		0	0
					1711	47	21	80.2632	1.17858e-29	1.24293e-30	3.34257	84.5525	164.816	164.816	0.830114		3820.94	1.49708e-30	6.43612e-33	0.0107175	0.0107175	0.033119	3820.97	3820.97	1.1503e-31	0.320013		0	0
					1712	48	22	81.6245	1.14435e-29	1.20321e-30	3.34257	83.1912	164.816	164.816	0.844193		3821.55	1.4254e-30	6.12048e-33	0.0107175	0.0107175	0.0331091	3821.58	3821.58	1.11131e-31	0.320013		0	0
					1713	49	23	82.9639	1.1134e-29	1.16723e-30	3.34257	81.8518	164.816	164.816	0.858045		3822.17	1.35894e-30	5.82744e-33	0.0107175	0.0107175	0.0330991	3822.2	3822.2	1.07597e-31	0.320013		0	0
					1714	50	24	84.2817	1.08545e-29	1.13467e-30	3.34257	80.534	164.816	164.816	0.871675		3822.78	1.2974e-30	5.55573e-33	0.0107175	0.0107175	0.0330892	3822.82	3822.82	1.04396e-31	0.320013		0	0
					1715	51	25	85.5783	1.06026e-29	1.10524e-30	3.34257	79.2374	164.816	164.816	0.885085		3823.4	1.24047e-30	5.30412e-33	0.0107175	0.0107175	0.0330792	3823.43	3823.43	1.015e-31	0.320013		0	0
					1716	52	26	86.854	1.03764e-29	1.07871e-30	3.34257	77.9617	164.816	164.816	0.898279		3824.01	1.18788e-30	5.07139e-33	0.0107175	0.0107175	0.0330693	3824.05	3824.05	9.88835e-32	0.320013		0	0
					1717	1	1	153.963	1.0911e-29	1.05485e-30	3.34257	10.8529	164.816	164.816	1.59234		3824.63	1.13935e-30	4.85639e-33	0.0107175	0.0107175	0.0330594	3824.66	3824.66	9.65253e-32	0.320013		0	0
					1718	2	2	143.999	1.10587e-29	1.08636e-30	3.34257	20.8165	164.816	164.816	1.4893		3825.25	1.09463e-30	4.658e-33	0.0107175	0.0107175	0.0330494	3825.28	3825.28	9.44053e-32	0.320013		0	0
					1719	3	3	134.852	1.10704e-29	1.10602e-30	3.34257	29.9636	164.816	164.816	1.3947		3825.86	1.05821e-30	4.47517e-33	0.0107175	0.0107175	0.0330395	3825.89	3825.89	9.72407e-32	0.320013		0	0
					1720	4	4	126.455	1.09563e-29	1.11251e-30	3.34257	38.361	164.816	164.816	1.30785		3826.48	1.028e-30	4.32626e-33	0.0107175	0.0107175	0.0330296	3826.51	3826.51	9.90163e-32	0.320013		0	0
					1721	5	5	118.745	1.07263e-29	1.10618e-30	3.34257	46.0703	164.816	164.816	1.22811		3827.09	1.00209e-30	4.20279e-33	0.0107175	0.0107175	0.0330197	3827.13	3827.13	9.96134e-32	0.320013		0	0
					1722	6	6	111.668	1.03935e-29	1.08786e-30	3.34257	53.1479	164.816	164.816	1.15491		3827.71	9.78785e-31	4.09684e-33	0.0107175	0.0107175	0.0330097	3827.74	3827.74	9.90629e-32	0.320013		0	0
					1723	7	7	105.17	9.97304e-30	1.0587e-30	3.34257	59.6454	164.816	164.816	1.08771		3828.33	9.56703e-31	4.00158e-33	0.0107175	0.0107175	0.0329998	3828.36	3828.36	9.74376e-32	0.320013		0	0
					1724	8	8	99.2054	9.48146e-30	1.02015e-30	3.34257	65.6105	164.816	164.816	1.02602		3828.94	9.34721e-31	3.9113e-33	0.0107175	0.0107175	0.0329899	3828.98	3828.98	9.48415e-32	0.320013		0	0
					1725	9	9	93.7291	8.93554e-30	9.73779e-31	3.34257	71.0868	164.816	164.816	0.969384		3829.56	9.11985e-31	3.82143e-33	0.0107175	0.0107175	0.03298	3829.59	3829.59	9.14023e-32	0.320013		0	0
					1726	10	10	88.7017	8.35172e-30	9.21268e-31	3.34257	76.1142	164.816	164.816	0.917388		3830.18	8.87884e-31	3.72847e-33	0.0107175	0.0107175	0.0329701	3830.21	3830.21	8.7262e-32	0.320013		0	0
					1727	11	11	89.9271	8.29537e-30	8.6427e-31	3.34257	74.8888	164.816	164.816	0.930062		3830.79	8.62034e-31	3.62994e-33	0.0107175	0.0107175	0.0329602	3830.83	3830.83	8.25697e-32	0.320013		0	0
					1728	12	12	91.1328	8.18121e-30	8.43839e-31	3.34257	73.6831	164.816	164.816	0.942532		3831.41	8.34244e-31	3.52425e-33	0.0107175	0.0107175	0.0329503	3831.44	3831.44	7.74737e-32	0.320013		0	0
					1729	13	13	92.3191	8.07285e-30	8.29772e-31	3.34257	72.4968	164.816	164.816	0.954801		3832.03	8.08029e-31	3.41064e-33	0.0107175	0.0107175	0.0329404	3832.06	3832.06	7.56544e-32	0.320013		0	0
					1730	14	14	93.4863	7.97809e-30	8.1795e-31	3.34257	71.3296	164.816	164.816	0.966873		3832.65	7.83765e-31	3.30346e-33	0.0107175	0.0107175	0.0329305	3832.68	3832.68	7.44052e-32	0.320013		0	0
					1731	15	15	94.6348	7.89732e-30	8.07751e-31	3.34257	70.1812	164.816	164.816	0.978751		3833.26	7.61416e-31	3.20427e-33	0.0107175	0.0107175	0.0329206	3833.3	3833.3	7.3357e-32	0.320013		0	0
					1732	16	16	95.7647	7.83001e-30	7.99022e-31	3.34257	69.0513	164.816	164.816	0.990437		3833.88	7.40893e-31	3.1129e-33	0.0107175	0.0107175	0.0329107	3833.91	3833.91	7.24539e-32	0.320013		0	0
					1733	17	17	96.8764	7.77557e-30	7.91681e-31	3.34257	67.9396	164.816	164.816	1.00193		3834.5	7.22105e-31	3.029e-33	0.0107175	0.0107175	0.0329008	3834.53	3834.53	7.16825e-32	0.320013		0	0
					1734	18	18	97.9703	7.73349e-30	7.85664e-31	3.34257	66.8458	164.816	164.816	1.01325		3835.11	7.04964e-31	2.95219e-33	0.0107175	0.0107175	0.0328909	3835.15	3835.15	7.10354e-32	0.320013		0	0
					1735	19	19	99.0465	7.70331e-30	7.80914e-31	3.34257	65.7696	164.816	164.816	1.02438		3835.73	6.89387e-31	2.88211e-33	0.0107175	0.0107175	0.032881	3835.77	3835.77	7.05068e-32	0.320013		0	0
					1736	20	20	100.105	7.68466e-30	7.77382e-31	3.34257	64.7107	164.816	164.816	1.03533		3836.35	6.75298e-31	2.81843e-33	0.0107175	0.0107175	0.0328711	3836.38	3836.38	7.00918e-32	0.320013		0	0
					1737	21	21	101.147	7.67721e-30	7.75028e-31	3.34257	63.6688	164.816	164.816	1.04611		3836.97	6.62623e-31	2.76083e-33	0.0107175	0.0107175	0.0328613	3837	3837	6.9786e-32	0.320013		0	0
					1738	22	22	102.172	7.68069e-30	7.73816e-31	3.34257	62.6438	164.816	164.816	1.05671		3837.59	6.51296e-31	2.70901e-33	0.0107175	0.0107175	0.0328514	3837.62	3837.62	6.95859e-32	0.320013		0	0
					1739	23	23	103.181	7.69491e-30	7.73718e-31	3.34257	61.6352	164.816	164.816	1.06714		3838.2	6.41254e-31	2.6627e-33	0.0107175	0.0107175	0.0328415	3838.24	3838.24	6.94883e-32	0.320013		0	0
					1740	24	24	104.173	7.71969e-30	7.7471e-31	3.34257	60.6429	164.816	164.816	1.0774		3838.82	6.32441e-31	2.62165e-33	0.0107175	0.0107175	0.0328316	3838.86	3838.86	6.94907e-32	0.320013		0	0
					1741	25	25	105.15	7.75492e-30	7.76774e-31	3.34257	59.6666	164.816	164.816	1.0875		3839.44	6.24805e-31	2.58562e-33	0.0107175	0.0107175	0.0328218	3839.47	3839.47	6.9591e-32	0.320013		0	0
					1742	26	26	106.11	7.80052e-30	7.79895e-31	3.34257	58.7059	164.816	164.816	1.09743		3840.06	6.18297e-31	2.5544e-33	0.0107175	0.0107175	0.0328119	3840.09	3840.09	6.97876e-32	0.320013		0	0
					1743	27	1	100.068	7.34283e-30	7.84066e-31	3.34257	64.748	164.816	164.816	1.03494		3840.68	6.12876e-31	2.5278e-33	0.0107175	0.0107175	0.0328021	3840.71	3840.71	7.00794e-32	0.320013		0	0
					1744	28	2	94.5212	6.92146e-30	7.52416e-31	3.34257	70.295	164.816	164.816	0.977576		3841.3	6.08503e-31	2.50564e-33	0.0107175	0.0107175	0.0327922	3841.33	3841.33	7.04655e-32	0.320013		0	0
					1745	29	3	89.4288	6.47633e-30	7.13075e-31	3.34257	75.3873	164.816	164.816	0.924909		3841.91	6.0183e-31	2.48776e-33	0.0107175	0.0107175	0.0327823	3841.95	3841.95	6.76319e-32	0.320013		0	0
					1746	30	4	84.7538	6.01295e-30	6.69818e-31	3.34257	80.0624	164.816	164.816	0.876558		3842.53	5.92447e-31	2.46048e-33	0.0107175	0.0107175	0.0327725	3842.57	3842.57	6.4106e-32	0.320013		0	0
					1747	31	5	80.4619	5.54157e-30	6.24124e-31	3.34257	84.3544	164.816	164.816	0.832169		3843.15	5.8033e-31	2.42211e-33	0.0107175	0.0107175	0.0327627	3843.19	3843.19	6.02269e-32	0.320013		0	0
					1748	32	6	76.5216	5.07166e-30	5.77156e-31	3.34257	88.2946	164.816	164.816	0.791417		3843.77	5.65593e-31	2.37257e-33	0.0107175	0.0107175	0.0327528	3843.8	3843.8	5.61274e-32	0.320013		0	0
					1749	33	7	72.9043	4.61128e-30	5.29927e-31	3.34257	91.9119	164.816	164.816	0.754006		3844.39	5.4844e-31	2.31232e-33	0.0107175	0.0107175	0.032743	3844.42	3844.42	5.19119e-32	0.320013		0	0
					1750	34	8	69.5834	4.16699e-30	4.83307e-31	3.34257	95.2328	164.816	164.816	0.71966		3845.01	5.29141e-31	2.24219e-33	0.0107175	0.0107175	0.0327331	3845.04	3845.04	4.76716e-32	0.320013		0	0
					1751	35	9	66.5347	3.74387e-30	4.38017e-31	3.34257	98.2816	164.816	164.816	0.688128		3845.63	5.08012e-31	2.16329e-33	0.0107175	0.0107175	0.0327233	3845.66	3845.66	4.34847e-32	0.320013		0	0
					1752	36	10	63.7358	3.34561e-30	3.94629e-31	3.34257	101.081	164.816	164.816	0.659181		3846.25	4.85395e-31	2.0769e-33	0.0107175	0.0107175	0.0327135	3846.28	3846.28	3.94162e-32	0.320013		0	0
					1753	37	11	65.3632	3.19497e-30	3.53571e-31	3.34257	99.4531	164.816	164.816	0.676012		3846.87	4.61641e-31	1.98443e-33	0.0107175	0.0107175	0.0327036	3846.9	3846.9	3.55175e-32	0.320013		0	0
					1754	38	12	66.9644	3.03576e-30	3.30956e-31	3.34257	97.8519	164.816	164.816	0.692572		3847.49	4.37097e-31	1.88731e-33	0.0107175	0.0107175	0.0326938	3847.52	3847.52	3.18273e-32	0.320013		0	0
					1755	39	13	68.5398	2.88792e-30	3.13027e-31	3.34257	96.2765	164.816	164.816	0.708866		3848.11	4.13519e-31	1.78697e-33	0.0107175	0.0107175	0.032684	3848.14	3848.14	2.97963e-32	0.320013		0	0
					1756	40	14	70.0899	2.75355e-30	2.97262e-31	3.34257	94.7265	164.816	164.816	0.724897		3848.73	3.91211e-31	1.69058e-33	0.0107175	0.0107175	0.0326742	3848.76	3848.76	2.81867e-32	0.320013		0	0
					1757	41	15	71.615	2.63184e-30	2.83086e-31	3.34257	93.2014	164.816	164.816	0.740671		3849.35	3.70212e-31	1.59938e-33	0.0107175	0.0107175	0.0326643	3849.38	3849.38	2.67715e-32	0.320013		0	0
					1758	42	16	73.1155	2.52156e-30	2.70275e-31	3.34257	91.7009	164.816	164.816	0.75619		3849.97	3.50504e-31	1.51352e-33	0.0107175	0.0107175	0.0326545	3850	3850	2.54989e-32	0.320013		0	0
					1759	43	17	74.5919	2.42161e-30	2.58677e-31	3.34257	90.2245	164.816	164.816	0.771459		3850.59	3.32053e-31	1.43295e-33	0.0107175	0.0107175	0.0326447	3850.62	3850.62	2.43489e-32	0.320013		0	0
					1760	44	18	76.0445	2.33098e-30	2.4817e-31	3.34257	88.7719	164.816	164.816	0.786483		3851.21	3.14813e-31	1.35752e-33	0.0107175	0.0107175	0.0326349	3851.24	3851.24	2.33078e-32	0.320013		0	0
					1761	45	19	77.4738	2.24878e-30	2.38644e-31	3.34257	87.3427	164.816	164.816	0.801265		3851.83	2.98736e-31	1.28704e-33	0.0107175	0.0107175	0.0326251	3851.86	3851.86	2.23646e-32	0.320013		0	0
					1762	46	20	78.88	2.17425e-30	2.30006e-31	3.34257	85.9365	164.816	164.816	0.815808		3852.45	2.83767e-31	1.22131e-33	0.0107175	0.0107175	0.0326153	3852.48	3852.48	2.15096e-32	0.320013		0	0
					1763	47	21	80.2636	2.1067e-30	2.22174e-31	3.34257	84.5529	164.816	164.816	0.830118		3853.07	2.6985e-31	1.16012e-33	0.0107175	0.0107175	0.0326055	3853.1	3853.1	2.07344e-32	0.320013		0	0
					1764	48	22	81.6249	2.04553e-30	2.15074e-31	3.34257	83.1916	164.816	164.816	0.844197		3853.69	2.5693e-31	1.10322e-33	0.0107175	0.0107175	0.0325957	3853.72	3853.72	2.00316e-32	0.320013		0	0
					1765	49	23	82.9643	1.99019e-30	2.08642e-31	3.34257	81.8522	164.816	164.816	0.85805		3854.31	2.44951e-31	1.0504e-33	0.0107175	0.0107175	0.0325859	3854.34	3854.34	1.93946e-32	0.320013		0	0
					1766	50	24	84.2821	1.94023e-30	2.02821e-31	3.34257	80.5344	164.816	164.816	0.871679		3854.93	2.33858e-31	1.00143e-33	0.0107175	0.0107175	0.0325761	3854.96	3854.96	1.88176e-32	0.320013		0	0
					1767	51	25	85.5787	1.89522e-30	1.97562e-31	3.34257	79.2378	164.816	164.816	0.885089		3855.55	2.23597e-31	9.56076e-34	0.0107175	0.0107175	0.0325663	3855.58	3855.58	1.82956e-32	0.320013		0	0
					1768	52	26	86.8544	1.85479e-30	1.9282e-31	3.34257	77.9621	164.817	164.817	0.898283		3856.17	2.14117e-31	9.14127e-34	0.0107175	0.0107175	0.0325565	3856.2	3856.2	1.7824e-32	0.320013		0	0
					1769	1	1	153.964	1.95035e-30	1.88554e-31	3.34257	10.853	164.817	164.817	1.59235		3856.79	2.0537e-31	8.75373e-34	0.0107175	0.0107175	0.0325468	3856.83	3856.83	1.7399e-32	0.320013		0	0
					1770	2	2	144	1.97675e-30	1.94187e-31	3.34257	20.8166	164.817	164.817	1.4893		3857.41	1.97309e-31	8.39613e-34	0.0107175	0.0107175	0.032537	3857.45	3857.45	1.70168e-32	0.320013		0	0
					1771	3	3	134.853	1.97884e-30	1.97701e-31	3.34257	29.9637	164.817	164.817	1.3947		3858.04	1.90744e-31	8.06658e-34	0.0107175	0.0107175	0.0325272	3858.07	3858.07	1.7528e-32	0.320013		0	0
					1772	4	4	126.455	1.95844e-30	1.98861e-31	3.34257	38.3612	164.817	164.817	1.30785		3858.66	1.853e-31	7.79817e-34	0.0107175	0.0107175	0.0325174	3858.69	3858.69	1.7848e-32	0.320013		0	0
					1773	5	5	118.746	1.91733e-30	1.9773e-31	3.34257	46.0706	164.817	164.817	1.22812		3859.28	1.80629e-31	7.57563e-34	0.0107175	0.0107175	0.0325077	3859.31	3859.31	1.79557e-32	0.320013		0	0
					1774	6	6	111.668	1.85784e-30	1.94455e-31	3.34257	53.1481	164.817	164.817	1.15492		3859.9	1.76428e-31	7.38465e-34	0.0107175	0.0107175	0.0324979	3859.93	3859.93	1.78565e-32	0.320013		0	0
					1775	7	7	105.171	1.78269e-30	1.89244e-31	3.34257	59.6457	164.817	164.817	1.08772		3860.52	1.72448e-31	7.21294e-34	0.0107175	0.0107175	0.0324881	3860.55	3860.55	1.75635e-32	0.320013		0	0
					1776	8	8	99.2058	1.69482e-30	1.82352e-31	3.34257	65.6108	164.817	164.817	1.02603		3861.14	1.68486e-31	7.05022e-34	0.0107175	0.0107175	0.0324784	3861.18	3861.18	1.70956e-32	0.320013		0	0
					1777	9	9	93.7295	1.59724e-30	1.74064e-31	3.34257	71.0871	164.817	164.817	0.969388		3861.77	1.64388e-31	6.88823e-34	0.0107175	0.0107175	0.0324686	3861.8	3861.8	1.64756e-32	0.320013		0	0
					1778	10	10	88.7021	1.49288e-30	1.64678e-31	3.34257	76.1146	164.817	164.817	0.917392		3862.39	1.60044e-31	6.72068e-34	0.0107175	0.0107175	0.0324588	3862.42	3862.42	1.57293e-32	0.320013		0	0
					1779	11	11	89.9275	1.48281e-30	1.54489e-31	3.34257	74.8891	164.817	164.817	0.930066		3863.01	1.55384e-31	6.54308e-34	0.0107175	0.0107175	0.0324491	3863.04	3863.04	1.48835e-32	0.320013		0	0
					1780	12	12	91.1332	1.4624e-30	1.50837e-31	3.34257	73.6834	164.817	164.817	0.942536		3863.63	1.50375e-31	6.35258e-34	0.0107175	0.0107175	0.0324393	3863.66	3863.66	1.3965e-32	0.320013		0	0
					1781	13	13	92.3195	1.44303e-30	1.48323e-31	3.34257	72.4971	164.817	164.817	0.954806		3864.25	1.4565e-31	6.14779e-34	0.0107175	0.0107175	0.0324296	3864.29	3864.29	1.36371e-32	0.320013		0	0
					1782	14	14	93.4867	1.4261e-30	1.4621e-31	3.34257	71.3299	164.817	164.817	0.966877		3864.88	1.41276e-31	5.9546e-34	0.0107175	0.0107175	0.0324198	3864.91	3864.91	1.34119e-32	0.320013		0	0
					1783	15	15	94.6352	1.41166e-30	1.44387e-31	3.34257	70.1815	164.817	164.817	0.978755		3865.5	1.37248e-31	5.7758e-34	0.0107175	0.0107175	0.0324101	3865.53	3865.53	1.32229e-32	0.320013		0	0
					1784	16	16	95.7651	1.39963e-30	1.42827e-31	3.34257	69.0516	164.817	164.817	0.990441		3866.12	1.33549e-31	5.61112e-34	0.0107175	0.0107175	0.0324004	3866.15	3866.15	1.30602e-32	0.320013		0	0
					1785	17	17	96.8768	1.3899e-30	1.41514e-31	3.34257	67.9399	164.817	164.817	1.00194		3866.74	1.30162e-31	5.45988e-34	0.0107175	0.0107175	0.0323906	3866.78	3866.78	1.29211e-32	0.320013		0	0
					1786	18	18	97.9707	1.38238e-30	1.40439e-31	3.34257	66.8461	164.817	164.817	1.01325		3867.37	1.27073e-31	5.32143e-34	0.0107175	0.0107175	0.0323809	3867.4	3867.4	1.28045e-32	0.320013		0	0
					1787	19	19	99.0469	1.37698e-30	1.3959e-31	3.34257	65.7698	164.817	164.817	1.02438		3867.99	1.24265e-31	5.19512e-34	0.0107175	0.0107175	0.0323712	3868.02	3868.02	1.27092e-32	0.320013		0	0
					1788	20	20	100.106	1.37365e-30	1.38959e-31	3.34257	64.711	164.817	164.817	1.03533		3868.61	1.21725e-31	5.08034e-34	0.0107175	0.0107175	0.0323614	3868.65	3868.65	1.26344e-32	0.320013		0	0
					1789	21	21	101.148	1.37232e-30	1.38538e-31	3.34257	63.6691	164.817	164.817	1.04611		3869.24	1.19441e-31	4.97651e-34	0.0107175	0.0107175	0.0323517	3869.27	3869.27	1.25793e-32	0.320013		0	0
					1790	22	22	102.173	1.37294e-30	1.38321e-31	3.34257	62.644	164.817	164.817	1.05671		3869.86	1.17399e-31	4.88311e-34	0.0107175	0.0107175	0.032342	3869.89	3869.89	1.25432e-32	0.320013		0	0
					1791	23	23	103.181	1.37548e-30	1.38304e-31	3.34257	61.6355	164.817	164.817	1.06714		3870.48	1.15589e-31	4.79964e-34	0.0107175	0.0107175	0.0323323	3870.51	3870.51	1.25257e-32	0.320013		0	0
					1792	24	24	104.174	1.37991e-30	1.38481e-31	3.34257	60.6432	164.817	164.817	1.07741		3871.11	1.14e-31	4.72565e-34	0.0107175	0.0107175	0.0323226	3871.14	3871.14	1.25261e-32	0.320013		0	0
					1793	25	25	105.15	1.38621e-30	1.3885e-31	3.34257	59.6668	164.817	164.817	1.0875		3871.73	1.12624e-31	4.66071e-34	0.0107175	0.0107175	0.0323129	3871.76	3871.76	1.25442e-32	0.320013		0	0
					1794	26	26	106.111	1.39437e-30	1.39408e-31	3.34257	58.7062	164.817	164.817	1.09744		3872.35	1.11451e-31	4.60444e-34	0.0107175	0.0107175	0.0323031	3872.39	3872.39	1.25796e-32	0.320013		0	0
					1795	27	1	100.069	1.31255e-30	1.40154e-31	3.34257	64.7483	164.817	164.817	1.03495		3872.98	1.10474e-31	4.55648e-34	0.0107175	0.0107175	0.0322934	3873.01	3873.01	1.26322e-32	0.320013		0	0
					1796	28	2	94.5216	1.23723e-30	1.34497e-31	3.34257	70.2953	164.817	164.817	0.97758		3873.6	1.09686e-31	4.51654e-34	0.0107175	0.0107175	0.0322837	3873.63	3873.63	1.27018e-32	0.320013		0	0
					1797	29	3	89.4292	1.15767e-30	1.27464e-31	3.34257	75.3877	164.817	164.817	0.924913		3874.22	1.08483e-31	4.48432e-34	0.0107175	0.0107175	0.032274	3874.26	3874.26	1.21911e-32	0.320013		0	0
					1798	30	4	84.7541	1.07484e-30	1.19732e-31	3.34257	80.0627	164.817	164.817	0.876561		3874.85	1.06792e-31	4.43514e-34	0.0107175	0.0107175	0.0322643	3874.88	3874.88	1.15555e-32	0.320013		0	0
					1799	31	5	80.4622	9.90574e-31	1.11564e-31	3.34257	84.3547	164.817	164.817	0.832172		3875.47	1.04608e-31	4.36599e-34	0.0107175	0.0107175	0.0322546	3875.5	3875.5	1.08563e-32	0.320013		0	0
					1800	32	6	76.5219	9.06576e-31	1.03169e-31	3.34257	88.295	164.817	164.817	0.79142		3876.1	1.01951e-31	4.27669e-34	0.0107175	0.0107175	0.0322449	3876.13	3876.13	1.01173e-32	0.320013		0	0
					1801	33	7	72.9046	8.24283e-31	9.47263e-32	3.34257	91.9123	164.817	164.817	0.754009		3876.72	9.88594e-32	4.16808e-34	0.0107175	0.0107175	0.0322353	3876.75	3876.75	9.35746e-33	0.320013		0	0
					1802	34	8	69.5837	7.44865e-31	8.63929e-32	3.34257	95.2332	164.817	164.817	0.719662		3877.35	9.53808e-32	4.04167e-34	0.0107175	0.0107175	0.0322256	3877.38	3877.38	8.59312e-33	0.320013		0	0
					1803	35	9	66.5349	6.69231e-31	7.82972e-32	3.34257	98.282	164.817	164.817	0.688131		3877.97	9.15722e-32	3.89945e-34	0.0107175	0.0107175	0.0322159	3878	3878	7.83841e-33	0.320013		0	0
					1804	36	10	63.736	5.9804e-31	7.05413e-32	3.34257	101.081	164.817	164.817	0.659183		3878.59	8.74953e-32	3.74374e-34	0.0107175	0.0107175	0.0322062	3878.63	3878.63	7.10504e-33	0.320013		0	0
					1805	37	11	65.3634	5.71112e-31	6.32022e-32	3.34257	99.4535	164.817	164.817	0.676015		3879.22	8.32135e-32	3.57706e-34	0.0107175	0.0107175	0.0321965	3879.25	3879.25	6.40227e-33	0.320013		0	0
					1806	38	12	66.9646	5.42653e-31	5.91596e-32	3.34257	97.8523	164.817	164.817	0.692575		3879.84	7.87894e-32	3.402e-34	0.0107175	0.0107175	0.0321869	3879.88	3879.88	5.7371e-33	0.320013		0	0
					1807	39	13	68.5401	5.16226e-31	5.59548e-32	3.34257	96.2769	164.817	164.817	0.708869		3880.47	7.45394e-32	3.22112e-34	0.0107175	0.0107175	0.0321772	3880.5	3880.5	5.371e-33	0.320013		0	0
					1808	40	14	70.0901	4.92209e-31	5.31368e-32	3.34257	94.7268	164.817	164.817	0.7249		3881.09	7.05182e-32	3.04737e-34	0.0107175	0.0107175	0.0321675	3881.13	3881.13	5.08086e-33	0.320013		0	0
					1809	41	15	71.6152	4.70451e-31	5.06028e-32	3.34257	93.2017	164.817	164.817	0.740673		3881.72	6.6733e-32	2.88297e-34	0.0107175	0.0107175	0.0321579	3881.75	3881.75	4.82575e-33	0.320013		0	0
					1810	42	16	73.1158	4.5074e-31	4.83128e-32	3.34257	91.7012	164.817	164.817	0.756193		3882.34	6.31805e-32	2.72822e-34	0.0107175	0.0107175	0.0321482	3882.38	3882.38	4.59637e-33	0.320013		0	0
					1811	43	17	74.5922	4.32873e-31	4.62397e-32	3.34257	90.2248	164.817	164.817	0.771462		3882.97	5.98546e-32	2.58299e-34	0.0107175	0.0107175	0.0321385	3883	3883	4.38906e-33	0.320013		0	0
					1812	44	18	76.0448	4.16672e-31	4.43613e-32	3.34257	88.7722	164.817	164.817	0.786486		3883.59	5.67471e-32	2.44702e-34	0.0107175	0.0107175	0.0321289	3883.63	3883.63	4.2014e-33	0.320013		0	0
					1813	45	19	77.474	4.0198e-31	4.26586e-32	3.34257	87.343	164.817	164.817	0.801268		3884.22	5.38491e-32	2.31998e-34	0.0107175	0.0107175	0.0321192	3884.25	3884.25	4.03139e-33	0.320013		0	0
					1814	46	20	78.8803	3.88657e-31	4.11146e-32	3.34257	85.9368	164.817	164.817	0.815811		3884.85	5.11509e-32	2.2015e-34	0.0107175	0.0107175	0.0321096	3884.88	3884.88	3.87727e-33	0.320013		0	0
					1815	47	21	80.2639	3.76583e-31	3.97145e-32	3.34257	84.5532	164.817	164.817	0.830121		3885.47	4.86423e-32	2.09119e-34	0.0107175	0.0107175	0.0320999	3885.5	3885.5	3.73754e-33	0.320013		0	0
					1816	48	22	81.6252	3.65647e-31	3.84454e-32	3.34257	83.1919	164.817	164.817	0.8442		3886.1	4.63135e-32	1.98863e-34	0.0107175	0.0107175	0.0320903	3886.13	3886.13	3.61085e-33	0.320013		0	0
					1817	49	23	82.9646	3.55756e-31	3.72957e-32	3.34257	81.8525	164.817	164.817	0.858053		3886.72	4.41541e-32	1.89342e-34	0.0107175	0.0107175	0.0320806	3886.76	3886.76	3.49602e-33	0.320013		0	0
					1818	50	24	84.2824	3.46825e-31	3.62553e-32	3.34257	80.5347	164.817	164.817	0.871682		3887.35	4.21545e-32	1.80514e-34	0.0107175	0.0107175	0.032071	3887.38	3887.38	3.39202e-33	0.320013		0	0
					1819	51	25	85.579	3.38779e-31	3.53152e-32	3.34257	79.2381	164.817	164.817	0.885092		3887.98	4.03049e-32	1.72339e-34	0.0107175	0.0107175	0.0320614	3888.01	3888.01	3.29792e-33	0.320013		0	0
					1820	52	26	86.8547	3.31553e-31	3.44674e-32	3.34257	77.9623	164.817	164.817	0.898286		3888.6	3.85962e-32	1.64778e-34	0.0107175	0.0107175	0.0320517	3888.63	3888.63	3.21292e-33	0.320013		0	0
					1821	1	1	153.964	3.48635e-31	3.3705e-32	3.34257	10.853	164.817	164.817	1.59236		3889.23	3.70195e-32	1.57792e-34	0.0107175	0.0107175	0.0320421	3889.26	3889.26	3.1363e-33	0.320013		0	0
					1822	2	2	144	3.53354e-31	3.47118e-32	3.34257	20.8167	164.817	164.817	1.48931		3889.85	3.55664e-32	1.51346e-34	0.0107175	0.0107175	0.0320325	3889.89	3889.89	3.06742e-33	0.320013		0	0
					1823	3	3	134.853	3.53728e-31	3.534e-32	3.34257	29.9638	164.817	164.817	1.39471		3890.48	3.4383e-32	1.45406e-34	0.0107175	0.0107175	0.0320228	3890.51	3890.51	3.15956e-33	0.320013		0	0
					1824	4	4	126.456	3.50081e-31	3.55474e-32	3.34257	38.3614	164.817	164.817	1.30786		3891.11	3.34017e-32	1.40568e-34	0.0107175	0.0107175	0.0320132	3891.14	3891.14	3.21726e-33	0.320013		0	0
					1825	5	5	118.746	3.42733e-31	3.53453e-32	3.34257	46.0707	164.817	164.817	1.22812		3891.73	3.25597e-32	1.36556e-34	0.0107175	0.0107175	0.0320036	3891.77	3891.77	3.23666e-33	0.320013		0	0
					1826	6	6	111.669	3.321e-31	3.47599e-32	3.34257	53.1483	164.817	164.817	1.15492		3892.36	3.18026e-32	1.33114e-34	0.0107175	0.0107175	0.031994	3892.39	3892.39	3.21878e-33	0.320013		0	0
					1827	7	7	105.171	3.18666e-31	3.38284e-32	3.34257	59.6459	164.817	164.817	1.08772		3892.99	3.10851e-32	1.30019e-34	0.0107175	0.0107175	0.0319844	3893.02	3893.02	3.16597e-33	0.320013		0	0
					1828	8	8	99.2061	3.02959e-31	3.25964e-32	3.34257	65.611	164.817	164.817	1.02603		3893.61	3.03709e-32	1.27086e-34	0.0107175	0.0107175	0.0319748	3893.65	3893.65	3.08163e-33	0.320013		0	0
					1829	9	9	93.7298	2.85515e-31	3.11149e-32	3.34257	71.0873	164.817	164.817	0.969392		3894.24	2.96322e-32	1.24166e-34	0.0107175	0.0107175	0.0319651	3894.27	3894.27	2.96988e-33	0.320013		0	0
					1830	10	10	88.7023	2.66861e-31	2.94371e-32	3.34257	76.1148	164.817	164.817	0.917395		3894.87	2.88492e-32	1.21146e-34	0.0107175	0.0107175	0.0319555	3894.9	3894.9	2.83536e-33	0.320013		0	0
					1831	11	11	89.9278	2.65061e-31	2.76159e-32	3.34257	74.8894	164.817	164.817	0.930069		3895.5	2.80093e-32	1.17944e-34	0.0107175	0.0107175	0.0319459	3895.53	3895.53	2.68289e-33	0.320013		0	0
					1832	12	12	91.1335	2.61413e-31	2.69631e-32	3.34257	73.6837	164.817	164.817	0.942539		3896.12	2.71064e-32	1.1451e-34	0.0107175	0.0107175	0.0319363	3896.16	3896.16	2.51731e-33	0.320013		0	0
					1833	13	13	92.3198	2.57951e-31	2.65136e-32	3.34257	72.4974	164.817	164.817	0.954809		3896.75	2.62546e-32	1.10819e-34	0.0107175	0.0107175	0.0319267	3896.78	3896.78	2.4582e-33	0.320013		0	0
					1834	14	14	93.487	2.54924e-31	2.61359e-32	3.34257	71.3302	164.817	164.817	0.96688		3897.38	2.54663e-32	1.07337e-34	0.0107175	0.0107175	0.0319171	3897.41	3897.41	2.41762e-33	0.320013		0	0
					1835	15	15	94.6355	2.52343e-31	2.581e-32	3.34257	70.1818	164.817	164.817	0.978758		3898.01	2.47401e-32	1.04114e-34	0.0107175	0.0107175	0.0319076	3898.04	3898.04	2.38356e-33	0.320013		0	0
					1836	16	16	95.7654	2.50193e-31	2.55311e-32	3.34257	69.0518	164.817	164.817	0.990444		3898.63	2.40733e-32	1.01145e-34	0.0107175	0.0107175	0.031898	3898.67	3898.67	2.35422e-33	0.320013		0	0
					1837	17	17	96.8771	2.48453e-31	2.52966e-32	3.34257	67.9401	164.817	164.817	1.00194		3899.26	2.34629e-32	9.84191e-35	0.0107175	0.0107175	0.0318884	3899.29	3899.29	2.32916e-33	0.320013		0	0
					1838	18	18	97.971	2.47109e-31	2.51044e-32	3.34257	66.8463	164.817	164.817	1.01326		3899.89	2.29059e-32	9.59234e-35	0.0107175	0.0107175	0.0318788	3899.92	3899.92	2.30813e-33	0.320013		0	0
					1839	19	19	99.0472	2.46145e-31	2.49526e-32	3.34257	65.77	164.817	164.817	1.02439		3900.52	2.23999e-32	9.36466e-35	0.0107175	0.0107175	0.0318692	3900.55	3900.55	2.29096e-33	0.320013		0	0
					1840	20	20	100.106	2.45549e-31	2.48398e-32	3.34257	64.7112	164.817	164.817	1.03534		3901.15	2.19421e-32	9.15776e-35	0.0107175	0.0107175	0.0318596	3901.18	3901.18	2.27748e-33	0.320013		0	0
					1841	21	21	101.148	2.45311e-31	2.47646e-32	3.34257	63.6693	164.817	164.817	1.04611		3901.78	2.15303e-32	8.97061e-35	0.0107175	0.0107175	0.0318501	3901.81	3901.81	2.26754e-33	0.320013		0	0
					1842	22	22	102.173	2.45423e-31	2.47259e-32	3.34257	62.6442	164.817	164.817	1.05671		3902.4	2.11622e-32	8.80225e-35	0.0107175	0.0107175	0.0318405	3902.44	3902.44	2.26104e-33	0.320013		0	0
					1843	23	23	103.182	2.45877e-31	2.47228e-32	3.34257	61.6357	164.817	164.817	1.06715		3903.03	2.0836e-32	8.6518e-35	0.0107175	0.0107175	0.0318309	3903.06	3903.06	2.25787e-33	0.320013		0	0
					1844	24	24	104.174	2.46669e-31	2.47545e-32	3.34257	60.6433	164.817	164.817	1.07741		3903.66	2.05496e-32	8.51842e-35	0.0107175	0.0107175	0.0318214	3903.69	3903.69	2.25795e-33	0.320013		0	0
					1845	25	25	105.15	2.47795e-31	2.48205e-32	3.34257	59.667	164.817	164.817	1.08751		3904.29	2.03015e-32	8.40136e-35	0.0107175	0.0107175	0.0318118	3904.32	3904.32	2.26122e-33	0.320013		0	0
					1846	26	26	106.111	2.49253e-31	2.49202e-32	3.34257	58.7063	164.817	164.817	1.09744		3904.92	2.00901e-32	8.29993e-35	0.0107175	0.0107175	0.0318023	3904.95	3904.95	2.26761e-33	0.320013		0	0
					1847	27	1	100.069	2.34628e-31	2.50535e-32	3.34257	64.7485	164.817	164.817	1.03495		3905.55	1.9914e-32	8.21349e-35	0.0107175	0.0107175	0.0317927	3905.58	3905.58	2.27709e-33	0.320013		0	0
					1848	28	2	94.5219	2.21164e-31	2.40422e-32	3.34257	70.2955	164.817	164.817	0.977583		3906.18	1.97719e-32	8.14149e-35	0.0107175	0.0107175	0.0317831	3906.21	3906.21	2.28964e-33	0.320013		0	0
					1849	29	3	89.4295	2.06941e-31	2.27852e-32	3.34257	75.3879	164.817	164.817	0.924915		3906.81	1.95551e-32	8.08342e-35	0.0107175	0.0107175	0.0317736	3906.84	3906.84	2.19757e-33	0.320013		0	0
					1850	30	4	84.7544	1.92135e-31	2.1403e-32	3.34257	80.063	164.817	164.817	0.876564		3907.43	1.92503e-32	7.99478e-35	0.0107175	0.0107175	0.031764	3907.47	3907.47	2.083e-33	0.320013		0	0
					1851	31	5	80.4624	1.77072e-31	1.99429e-32	3.34257	84.3549	164.817	164.817	0.832174		3908.06	1.88566e-32	7.87012e-35	0.0107175	0.0107175	0.0317545	3908.1	3908.1	1.95696e-33	0.320013		0	0
					1852	32	6	76.5222	1.62057e-31	1.84421e-32	3.34257	88.2952	164.817	164.817	0.791423		3908.69	1.83777e-32	7.70915e-35	0.0107175	0.0107175	0.031745	3908.73	3908.73	1.82375e-33	0.320013		0	0
					1853	33	7	72.9048	1.47347e-31	1.6933e-32	3.34257	91.9126	164.817	164.817	0.754011		3909.32	1.78204e-32	7.51338e-35	0.0107175	0.0107175	0.0317354	3909.35	3909.35	1.68678e-33	0.320013		0	0
					1854	34	8	69.5839	1.3315e-31	1.54434e-32	3.34257	95.2335	164.817	164.817	0.719664		3909.95	1.71933e-32	7.28551e-35	0.0107175	0.0107175	0.0317259	3909.98	3909.98	1.549e-33	0.320013		0	0
					1855	35	9	66.5351	1.1963e-31	1.39962e-32	3.34257	98.2823	164.817	164.817	0.688133		3910.58	1.65068e-32	7.02915e-35	0.0107175	0.0107175	0.0317164	3910.61	3910.61	1.41296e-33	0.320013		0	0
					1856	36	10	63.7362	1.06904e-31	1.26098e-32	3.34257	101.081	164.817	164.817	0.659185		3911.21	1.57719e-32	6.74846e-35	0.0107175	0.0107175	0.0317068	3911.24	3911.24	1.28076e-33	0.320013		0	0
					1857	37	11	65.3636	1.02091e-31	1.12979e-32	3.34257	99.4538	164.817	164.817	0.676017		3911.84	1.50001e-32	6.44801e-35	0.0107175	0.0107175	0.0316973	3911.87	3911.87	1.15408e-33	0.320013		0	0
					1858	38	12	66.9648	9.70036e-32	1.05752e-32	3.34257	97.8526	164.817	164.817	0.692577		3912.47	1.42026e-32	6.13245e-35	0.0107175	0.0107175	0.0316878	3912.5	3912.5	1.03417e-33	0.320013		0	0
					1859	39	13	68.5403	9.22795e-32	1.00024e-32	3.34257	96.2772	164.817	164.817	0.708871		3913.1	1.34365e-32	5.80641e-35	0.0107175	0.0107175	0.0316782	3913.13	3913.13	9.68182e-34	0.320013		0	0
					1860	40	14	70.0903	8.79863e-32	9.49861e-33	3.34257	94.7271	164.817	164.817	0.724902		3913.73	1.27116e-32	5.4932e-35	0.0107175	0.0107175	0.0316687	3913.76	3913.76	9.15882e-34	0.320013		0	0
					1861	41	15	71.6154	8.40969e-32	9.04565e-33	3.34257	93.202	164.817	164.817	0.740675		3914.36	1.20293e-32	5.19686e-35	0.0107175	0.0107175	0.0316592	3914.39	3914.39	8.69896e-34	0.320013		0	0
					1862	42	16	73.116	8.05734e-32	8.63629e-33	3.34257	91.7015	164.817	164.817	0.756195		3914.99	1.1389e-32	4.91791e-35	0.0107175	0.0107175	0.0316497	3915.02	3915.02	8.28547e-34	0.320013		0	0
					1863	43	17	74.5924	7.73795e-32	8.26571e-33	3.34257	90.2251	164.817	164.817	0.771464		3915.62	1.07894e-32	4.65611e-35	0.0107175	0.0107175	0.0316402	3915.66	3915.66	7.91178e-34	0.320013		0	0
					1864	44	18	76.045	7.44835e-32	7.92995e-33	3.34257	88.7724	164.817	164.817	0.786488		3916.25	1.02293e-32	4.41101e-35	0.0107175	0.0107175	0.0316307	3916.29	3916.29	7.57351e-34	0.320013		0	0
					1865	45	19	77.4742	7.18572e-32	7.62557e-33	3.34257	87.3432	164.817	164.817	0.80127		3916.89	9.70688e-33	4.18201e-35	0.0107175	0.0107175	0.0316212	3916.92	3916.92	7.26703e-34	0.320013		0	0
					1866	46	20	78.8805	6.94757e-32	7.34957e-33	3.34257	85.937	164.817	164.817	0.815813		3917.52	9.22049e-33	3.96844e-35	0.0107175	0.0107175	0.0316117	3917.55	3917.55	6.98922e-34	0.320013		0	0
					1867	47	21	80.2641	6.73173e-32	7.0993e-33	3.34257	84.5534	164.817	164.817	0.830123		3918.15	8.76831e-33	3.76959e-35	0.0107175	0.0107175	0.0316022	3918.18	3918.18	6.73734e-34	0.320013		0	0
					1868	48	22	81.6254	6.53625e-32	6.87243e-33	3.34257	83.1921	164.817	164.817	0.844202		3918.78	8.3485e-33	3.58473e-35	0.0107175	0.0107175	0.0315927	3918.81	3918.81	6.50896e-34	0.320013		0	0
					1869	49	23	82.9648	6.35944e-32	6.66691e-33	3.34257	81.8527	164.817	164.817	0.858055		3919.41	7.95926e-33	3.4131e-35	0.0107175	0.0107175	0.0315832	3919.44	3919.44	6.30198e-34	0.320013		0	0
					1870	50	24	84.2826	6.1998e-32	6.48093e-33	3.34257	80.5349	164.817	164.817	0.871684		3920.04	7.5988e-33	3.25397e-35	0.0107175	0.0107175	0.0315737	3920.07	3920.07	6.1145e-34	0.320013		0	0
					1871	51	25	85.5792	6.05597e-32	6.31288e-33	3.34257	79.2383	164.817	164.817	0.885095		3920.67	7.2654e-33	3.1066e-35	0.0107175	0.0107175	0.0315642	3920.7	3920.7	5.94489e-34	0.320013		0	0
					1872	52	26	86.855	5.92679e-32	6.16134e-33	3.34257	77.9625	164.818	164.818	0.898289		3921.3	6.95739e-33	2.9703e-35	0.0107175	0.0107175	0.0315547	3921.33	3921.33	5.79167e-34	0.320013		0	0
					1873	1	1	153.964	6.23214e-32	6.02506e-33	3.34257	10.8531	164.818	164.818	1.59236		3921.93	6.67317e-33	2.84438e-35	0.0107175	0.0107175	0.0315452	3921.97	3921.97	5.65356e-34	0.320013		0	0
					1874	2	2	144.001	6.31651e-32	6.20504e-33	3.34257	20.8167	164.818	164.818	1.48931		3922.57	6.41125e-33	2.72818e-35	0.0107175	0.0107175	0.0315358	3922.6	3922.6	5.5294e-34	0.320013		0	0
					1875	3	3	134.854	6.3232e-32	6.31733e-33	3.34257	29.9639	164.818	164.818	1.39471		3923.2	6.19792e-33	2.6211e-35	0.0107175	0.0107175	0.0315263	3923.23	3923.23	5.69548e-34	0.320013		0	0
					1876	4	4	126.456	6.25802e-32	6.35441e-33	3.34257	38.3614	164.818	164.818	1.30786		3923.83	6.02104e-33	2.53389e-35	0.0107175	0.0107175	0.0315168	3923.86	3923.86	5.79949e-34	0.320013		0	0
					1877	5	5	118.747	6.12667e-32	6.31829e-33	3.34257	46.0708	164.818	164.818	1.22813		3924.46	5.86925e-33	2.46158e-35	0.0107175	0.0107175	0.0315073	3924.49	3924.49	5.83447e-34	0.320013		0	0
					1878	6	6	111.669	5.93658e-32	6.21364e-33	3.34257	53.1484	164.818	164.818	1.15493		3925.09	5.73278e-33	2.39953e-35	0.0107175	0.0107175	0.0314979	3925.13	3925.13	5.80224e-34	0.320013		0	0
					1879	7	7	105.171	5.69644e-32	6.04712e-33	3.34257	59.6461	164.818	164.818	1.08773		3925.73	5.60345e-33	2.34374e-35	0.0107175	0.0107175	0.0314884	3925.76	3925.76	5.70705e-34	0.320013		0	0
					1880	8	8	99.2064	5.41567e-32	5.82691e-33	3.34257	65.6112	164.818	164.818	1.02603		3926.36	5.47472e-33	2.29087e-35	0.0107175	0.0107175	0.031479	3926.39	3926.39	5.55501e-34	0.320013		0	0
					1881	9	9	93.7301	5.10385e-32	5.56208e-33	3.34257	71.0875	164.818	164.818	0.969394		3926.99	5.34155e-33	2.23823e-35	0.0107175	0.0107175	0.0314695	3927.02	3927.02	5.35357e-34	0.320013		0	0
					1882	10	10	88.7026	4.77039e-32	5.26215e-33	3.34257	76.115	164.818	164.818	0.917397		3927.62	5.2004e-33	2.18379e-35	0.0107175	0.0107175	0.03146	3927.66	3927.66	5.11108e-34	0.320013		0	0
					1883	11	11	89.928	4.73821e-32	4.93659e-33	3.34257	74.8896	164.818	164.818	0.930071		3928.26	5.049e-33	2.12608e-35	0.0107175	0.0107175	0.0314506	3928.29	3928.29	4.83625e-34	0.320013		0	0
					1884	12	12	91.1337	4.67301e-32	4.8199e-33	3.34257	73.6838	164.818	164.818	0.942542		3928.89	4.88625e-33	2.06419e-35	0.0107175	0.0107175	0.0314411	3928.92	3928.92	4.53778e-34	0.320013		0	0
					1885	13	13	92.32	4.61112e-32	4.73956e-33	3.34257	72.4975	164.818	164.818	0.954811		3929.52	4.73271e-33	1.99764e-35	0.0107175	0.0107175	0.0314317	3929.55	3929.55	4.43122e-34	0.320013		0	0
					1886	14	14	93.4873	4.557e-32	4.67204e-33	3.34257	71.3303	164.818	164.818	0.966883		3930.15	4.5906e-33	1.93487e-35	0.0107175	0.0107175	0.0314222	3930.19	3930.19	4.35806e-34	0.320013		0	0
					1887	15	15	94.6357	4.51087e-32	4.61379e-33	3.34257	70.1819	164.818	164.818	0.97876		3930.79	4.45971e-33	1.87678e-35	0.0107175	0.0107175	0.0314128	3930.82	3930.82	4.29667e-34	0.320013		0	0
					1888	16	16	95.7656	4.47243e-32	4.56393e-33	3.34257	69.052	164.818	164.818	0.990446		3931.42	4.33951e-33	1.82326e-35	0.0107175	0.0107175	0.0314034	3931.45	3931.45	4.24378e-34	0.320013		0	0
					1889	17	17	96.8774	4.44134e-32	4.52201e-33	3.34257	67.9403	164.818	164.818	1.00194		3932.05	4.22947e-33	1.77412e-35	0.0107175	0.0107175	0.0313939	3932.09	3932.09	4.1986e-34	0.320013		0	0
					1890	18	18	97.9712	4.41731e-32	4.48764e-33	3.34257	66.8464	164.818	164.818	1.01326		3932.69	4.12908e-33	1.72914e-35	0.0107175	0.0107175	0.0313845	3932.72	3932.72	4.1607e-34	0.320013		0	0
					1891	19	19	99.0474	4.40008e-32	4.46052e-33	3.34257	65.7702	164.818	164.818	1.02439		3933.32	4.03785e-33	1.6881e-35	0.0107175	0.0107175	0.0313751	3933.35	3933.35	4.12975e-34	0.320013		0	0
					1892	20	20	100.106	4.38943e-32	4.44035e-33	3.34257	64.7113	164.818	164.818	1.03534		3933.95	3.95533e-33	1.6508e-35	0.0107175	0.0107175	0.0313656	3933.99	3933.99	4.10545e-34	0.320013		0	0
					1893	21	21	101.148	4.38518e-32	4.42691e-33	3.34257	63.6694	164.818	164.818	1.04612		3934.59	3.8811e-33	1.61706e-35	0.0107175	0.0107175	0.0313562	3934.62	3934.62	4.08754e-34	0.320013		0	0
					1894	22	22	102.173	4.38718e-32	4.41999e-33	3.34257	62.6444	164.818	164.818	1.05672		3935.22	3.81476e-33	1.58672e-35	0.0107175	0.0107175	0.0313468	3935.25	3935.25	4.07583e-34	0.320013		0	0
					1895	23	23	103.182	4.3953e-32	4.41944e-33	3.34257	61.6358	164.818	164.818	1.06715		3935.86	3.75595e-33	1.55959e-35	0.0107175	0.0107175	0.0313374	3935.89	3935.89	4.07012e-34	0.320013		0	0
					1896	24	24	104.174	4.40946e-32	4.42511e-33	3.34257	60.6435	164.818	164.818	1.07741		3936.49	3.70433e-33	1.53555e-35	0.0107175	0.0107175	0.031328	3936.52	3936.52	4.07026e-34	0.320013		0	0
					1897	25	25	105.151	4.42959e-32	4.4369e-33	3.34257	59.6671	164.818	164.818	1.08751		3937.12	3.65961e-33	1.51445e-35	0.0107175	0.0107175	0.0313185	3937.15	3937.15	4.07614e-34	0.320013		0	0
					1898	26	26	106.111	4.45564e-32	4.45474e-33	3.34257	58.7065	164.818	164.818	1.09744		3937.76	3.6215e-33	1.49617e-35	0.0107175	0.0107175	0.0313091	3937.79	3937.79	4.08766e-34	0.320013		0	0
					1899	27	1	100.069	4.19421e-32	4.47857e-33	3.34257	64.7486	164.818	164.818	1.03495		3938.39	3.58975e-33	1.48059e-35	0.0107175	0.0107175	0.0312997	3938.42	3938.42	4.10475e-34	0.320013		0	0
					1900	28	2	94.5221	3.95353e-32	4.29779e-33	3.34257	70.2956	164.818	164.818	0.977585		3939.03	3.56414e-33	1.46761e-35	0.0107175	0.0107175	0.0312903	3939.06	3939.06	4.12738e-34	0.320013		0	0
					1901	29	3	89.4297	3.69928e-32	4.07308e-33	3.34257	75.388	164.818	164.818	0.924917		3939.66	3.52507e-33	1.45714e-35	0.0107175	0.0107175	0.0312809	3939.69	3939.69	3.96141e-34	0.320013		0	0
					1902	30	4	84.7546	3.43461e-32	3.826e-33	3.34257	80.0631	164.818	164.818	0.876565		3940.29	3.47011e-33	1.44116e-35	0.0107175	0.0107175	0.0312715	3940.33	3940.33	3.75489e-34	0.320013		0	0
					1903	31	5	80.4626	3.16535e-32	3.565e-33	3.34257	84.3551	164.818	164.818	0.832176		3940.93	3.39914e-33	1.41869e-35	0.0107175	0.0107175	0.0312621	3940.96	3940.96	3.52768e-34	0.320013		0	0
					1904	32	6	76.5223	2.89694e-32	3.29672e-33	3.34257	88.2954	164.818	164.818	0.791424		3941.56	3.31283e-33	1.38968e-35	0.0107175	0.0107175	0.0312527	3941.6	3941.6	3.28757e-34	0.320013		0	0
					1905	33	7	72.905	2.63398e-32	3.02695e-33	3.34257	91.9128	164.818	164.818	0.754012		3942.2	3.21236e-33	1.35439e-35	0.0107175	0.0107175	0.0312433	3942.23	3942.23	3.04065e-34	0.320013		0	0
					1906	34	8	69.584	2.3802e-32	2.76066e-33	3.34257	95.2337	164.818	164.818	0.719666		3942.83	3.09933e-33	1.31331e-35	0.0107175	0.0107175	0.0312339	3942.87	3942.87	2.79229e-34	0.320013		0	0
					1907	35	9	66.5353	2.13851e-32	2.50197e-33	3.34257	98.2825	164.818	164.818	0.688134		3943.47	2.97557e-33	1.2671e-35	0.0107175	0.0107175	0.0312246	3943.5	3943.5	2.54705e-34	0.320013		0	0
					1908	36	10	63.7363	1.91103e-32	2.25414e-33	3.34257	101.081	164.818	164.818	0.659187		3944.1	2.8431e-33	1.2165e-35	0.0107175	0.0107175	0.0312152	3944.14	3944.14	2.30875e-34	0.320013		0	0
					1909	37	11	65.3637	1.82498e-32	2.01961e-33	3.34257	99.454	164.818	164.818	0.676018		3944.74	2.70397e-33	1.16234e-35	0.0107175	0.0107175	0.0312058	3944.77	3944.77	2.08039e-34	0.320013		0	0
					1910	38	12	66.965	1.73404e-32	1.89043e-33	3.34257	97.8528	164.818	164.818	0.692578		3945.37	2.56021e-33	1.10546e-35	0.0107175	0.0107175	0.0311964	3945.41	3945.41	1.86424e-34	0.320013		0	0
					1911	39	13	68.5404	1.6496e-32	1.78803e-33	3.34257	96.2774	164.818	164.818	0.708872		3946.01	2.42211e-33	1.04668e-35	0.0107175	0.0107175	0.0311871	3946.04	3946.04	1.74528e-34	0.320013		0	0
					1912	40	14	70.0905	1.57285e-32	1.69798e-33	3.34257	94.7273	164.818	164.818	0.724904		3946.65	2.29144e-33	9.90223e-36	0.0107175	0.0107175	0.0311777	3946.68	3946.68	1.651e-34	0.320013		0	0
					1913	41	15	71.6156	1.50332e-32	1.61701e-33	3.34257	93.2022	164.818	164.818	0.740677		3947.28	2.16845e-33	9.36804e-36	0.0107175	0.0107175	0.0311683	3947.31	3947.31	1.56811e-34	0.320013		0	0
					1914	42	16	73.1161	1.44034e-32	1.54383e-33	3.34257	91.7016	164.818	164.818	0.756196		3947.92	2.05301e-33	8.86519e-36	0.0107175	0.0107175	0.0311589	3947.95	3947.95	1.49357e-34	0.320013		0	0
					1915	43	17	74.5925	1.38324e-32	1.47759e-33	3.34257	90.2252	164.818	164.818	0.771466		3948.55	1.94494e-33	8.39328e-36	0.0107175	0.0107175	0.0311496	3948.58	3948.58	1.42621e-34	0.320013		0	0
					1916	44	18	76.0452	1.33147e-32	1.41756e-33	3.34257	88.7726	164.818	164.818	0.786489		3949.19	1.84397e-33	7.95144e-36	0.0107175	0.0107175	0.0311402	3949.22	3949.22	1.36523e-34	0.320013		0	0
					1917	45	19	77.4744	1.28453e-32	1.36315e-33	3.34257	87.3434	164.818	164.818	0.801271		3949.82	1.7498e-33	7.53864e-36	0.0107175	0.0107175	0.0311309	3949.86	3949.86	1.30999e-34	0.320013		0	0
					1918	46	20	78.8806	1.24195e-32	1.31382e-33	3.34257	85.9372	164.818	164.818	0.815815		3950.46	1.66212e-33	7.15365e-36	0.0107175	0.0107175	0.0311215	3950.49	3950.49	1.25991e-34	0.320013		0	0
					1919	47	21	80.2642	1.20337e-32	1.26908e-33	3.34257	84.5536	164.818	164.818	0.830125		3951.1	1.58061e-33	6.7952e-36	0.0107175	0.0107175	0.0311122	3951.13	3951.13	1.2145e-34	0.320013		0	0
					1920	48	22	81.6255	1.16843e-32	1.22852e-33	3.34257	83.1923	164.818	164.818	0.844204		3951.73	1.50493e-33	6.46196e-36	0.0107175	0.0107175	0.0311028	3951.76	3951.76	1.17333e-34	0.320013		0	0
					1921	49	23	82.9649	1.13682e-32	1.19178e-33	3.34257	81.8529	164.818	164.818	0.858056		3952.37	1.43477e-33	6.15258e-36	0.0107175	0.0107175	0.0310935	3952.4	3952.4	1.13602e-34	0.320013		0	0
					1922	50	24	84.2828	1.10828e-32	1.15854e-33	3.34257	80.535	164.818	164.818	0.871686		3953.01	1.36979e-33	5.86573e-36	0.0107175	0.0107175	0.0310841	3953.04	3953.04	1.10223e-34	0.320013		0	0
					1923	51	25	85.5794	1.08257e-32	1.1285e-33	3.34257	79.2384	164.818	164.818	0.885096		3953.64	1.30969e-33	5.60009e-36	0.0107175	0.0107175	0.0310748	3953.67	3953.67	1.07165e-34	0.320013		0	0
					1924	52	26	86.8551	1.05948e-32	1.10141e-33	3.34257	77.9627	164.818	164.818	0.89829		3954.28	1.25417e-33	5.35438e-36	0.0107175	0.0107175	0.0310654	3954.31	3954.31	1.04403e-34	0.320013		0	0
					1925	1	1	153.965	1.11407e-32	1.07705e-33	3.34257	10.8531	164.818	164.818	1.59236		3954.92	1.20293e-33	5.12739e-36	0.0107175	0.0107175	0.0310561	3954.95	3954.95	1.01914e-34	0.320013		0	0
					1926	2	2	144.001	1.12915e-32	1.10922e-33	3.34257	20.8168	164.818	164.818	1.48932		3955.55	1.15572e-33	4.91794e-36	0.0107175	0.0107175	0.0310468	3955.59	3955.59	9.96754e-35	0.320013		0	0
					1927	3	3	134.854	1.13034e-32	1.12929e-33	3.34257	29.9639	164.818	164.818	1.39471		3956.19	1.11726e-33	4.72491e-36	0.0107175	0.0107175	0.0310374	3956.22	3956.22	1.02669e-34	0.320013		0	0
					1928	4	4	126.456	1.11869e-32	1.13592e-33	3.34257	38.3615	164.818	164.818	1.30786		3956.83	1.08538e-33	4.5677e-36	0.0107175	0.0107175	0.0310281	3956.86	3956.86	1.04544e-34	0.320013		0	0
					1929	5	5	118.747	1.09521e-32	1.12947e-33	3.34257	46.0709	164.818	164.818	1.22813		3957.47	1.05802e-33	4.43735e-36	0.0107175	0.0107175	0.0310188	3957.5	3957.5	1.05175e-34	0.320013		0	0
					1930	6	6	111.669	1.06123e-32	1.11076e-33	3.34257	53.1485	164.818	164.818	1.15493		3958.1	1.03342e-33	4.3255e-36	0.0107175	0.0107175	0.0310095	3958.13	3958.13	1.04594e-34	0.320013		0	0
					1931	7	7	105.172	1.01831e-32	1.08099e-33	3.34257	59.6462	164.818	164.818	1.08773		3958.74	1.0101e-33	4.22492e-36	0.0107175	0.0107175	0.0310002	3958.77	3958.77	1.02878e-34	0.320013		0	0
					1932	8	8	99.2065	9.68113e-33	1.04163e-33	3.34257	65.6113	164.818	164.818	1.02603		3959.38	9.86896e-34	4.12961e-36	0.0107175	0.0107175	0.0309908	3959.41	3959.41	1.00137e-34	0.320013		0	0
					1933	9	9	93.7302	9.12373e-33	9.94286e-34	3.34257	71.0876	164.818	164.818	0.969396		3960.02	9.62892e-34	4.03474e-36	0.0107175	0.0107175	0.0309815	3960.05	3960.05	9.65062e-35	0.320013		0	0
					1934	10	10	88.7027	8.52763e-33	9.40671e-34	3.34257	76.1151	164.818	164.818	0.917399		3960.65	9.37448e-34	3.9366e-36	0.0107175	0.0107175	0.0309722	3960.68	3960.68	9.21349e-35	0.320013		0	0
					1935	11	11	89.9282	8.47011e-33	8.82474e-34	3.34257	74.8897	164.818	164.818	0.930073		3961.29	9.10156e-34	3.83257e-36	0.0107175	0.0107175	0.0309629	3961.32	3961.32	8.71807e-35	0.320013		0	0
					1936	12	12	91.1339	8.35356e-33	8.61614e-34	3.34257	73.684	164.818	164.818	0.942543		3961.93	8.80817e-34	3.72099e-36	0.0107175	0.0107175	0.0309536	3961.96	3961.96	8.18002e-35	0.320013		0	0
					1937	13	13	92.3202	8.24292e-33	8.47252e-34	3.34257	72.4977	164.818	164.818	0.954813		3962.57	8.5314e-34	3.60104e-36	0.0107175	0.0107175	0.0309443	3962.6	3962.6	7.98795e-35	0.320013		0	0
					1938	14	14	93.4874	8.14618e-33	8.35182e-34	3.34257	71.3305	164.818	164.818	0.966884		3963.21	8.27523e-34	3.48789e-36	0.0107175	0.0107175	0.030935	3963.24	3963.24	7.85606e-35	0.320013		0	0
					1939	15	15	94.6358	8.06373e-33	8.24769e-34	3.34257	70.182	164.818	164.818	0.978762		3963.84	8.03928e-34	3.38316e-36	0.0107175	0.0107175	0.0309257	3963.88	3963.88	7.7454e-35	0.320013		0	0
					1940	16	16	95.7658	7.99501e-33	8.15857e-34	3.34257	69.0521	164.818	164.818	0.990448		3964.48	7.82261e-34	3.2867e-36	0.0107175	0.0107175	0.0309164	3964.51	3964.51	7.65006e-35	0.320013		0	0
					1941	17	17	96.8775	7.93943e-33	8.08363e-34	3.34257	67.9404	164.818	164.818	1.00195		3965.12	7.62425e-34	3.19812e-36	0.0107175	0.0107175	0.0309071	3965.15	3965.15	7.56862e-35	0.320013		0	0
					1942	18	18	97.9714	7.89647e-33	8.0222e-34	3.34257	66.8465	164.818	164.818	1.01326		3965.76	7.44328e-34	3.11703e-36	0.0107175	0.0107175	0.0308979	3965.79	3965.79	7.5003e-35	0.320013		0	0
					1943	19	19	99.0476	7.86567e-33	7.97371e-34	3.34257	65.7703	164.818	164.818	1.02439		3966.4	7.27883e-34	3.04304e-36	0.0107175	0.0107175	0.0308886	3966.43	3966.43	7.44451e-35	0.320013		0	0
					1944	20	20	100.106	7.84664e-33	7.93766e-34	3.34257	64.7114	164.818	164.818	1.03534		3967.04	7.13008e-34	2.97581e-36	0.0107175	0.0107175	0.0308793	3967.07	3967.07	7.4007e-35	0.320013		0	0
					1945	21	21	101.148	7.83904e-33	7.91363e-34	3.34257	63.6696	164.818	164.818	1.04612		3967.68	6.99626e-34	2.915e-36	0.0107175	0.0107175	0.03087	3967.71	3967.71	7.36842e-35	0.320013		0	0
					1946	22	22	102.173	7.84261e-33	7.90128e-34	3.34257	62.6445	164.818	164.818	1.05672		3968.32	6.87668e-34	2.86029e-36	0.0107175	0.0107175	0.0308607	3968.35	3968.35	7.34731e-35	0.320013		0	0
					1947	23	23	103.182	7.85714e-33	7.90029e-34	3.34257	61.6359	164.818	164.818	1.06715		3968.95	6.77067e-34	2.8114e-36	0.0107175	0.0107175	0.0308515	3968.99	3968.99	7.33701e-35	0.320013		0	0
					1948	24	24	104.174	7.88245e-33	7.91043e-34	3.34257	60.6436	164.818	164.818	1.07741		3969.59	6.67762e-34	2.76806e-36	0.0107175	0.0107175	0.0308422	3969.62	3969.62	7.33727e-35	0.320013		0	0
					1949	25	25	105.151	7.91843e-33	7.93151e-34	3.34257	59.6672	164.818	164.818	1.08751		3970.23	6.597e-34	2.73003e-36	0.0107175	0.0107175	0.0308329	3970.26	3970.26	7.34788e-35	0.320013		0	0
					1950	26	26	106.111	7.96501e-33	7.96339e-34	3.34257	58.7066	164.818	164.818	1.09745		3970.87	6.52831e-34	2.69707e-36	0.0107175	0.0107175	0.0308237	3970.9	3970.9	7.36865e-35	0.320013		0	0
					1951	27	1	100.069	7.49768e-33	8.00599e-34	3.34257	64.7487	164.818	164.818	1.03496		3971.51	6.47108e-34	2.66898e-36	0.0107175	0.0107175	0.0308144	3971.54	3971.54	7.39946e-35	0.320013		0	0
					1952	28	2	94.5222	7.06743e-33	7.68283e-34	3.34257	70.2957	164.818	164.818	0.977587		3972.15	6.42492e-34	2.64559e-36	0.0107175	0.0107175	0.0308051	3972.18	3972.18	7.44024e-35	0.320013		0	0
					1953	29	3	89.4298	6.61293e-33	7.28113e-34	3.34257	75.3881	164.818	164.818	0.924919		3972.79	6.35447e-34	2.62672e-36	0.0107175	0.0107175	0.0307959	3972.82	3972.82	7.14107e-35	0.320013		0	0
					1954	30	4	84.7547	6.13979e-33	6.83945e-34	3.34257	80.0633	164.818	164.818	0.876567		3973.43	6.25541e-34	2.59792e-36	0.0107175	0.0107175	0.0307866	3973.46	3973.46	6.76878e-35	0.320013		0	0
					1955	31	5	80.4627	5.65847e-33	6.37289e-34	3.34257	84.3553	164.818	164.818	0.832177		3974.07	6.12748e-34	2.55741e-36	0.0107175	0.0107175	0.0307774	3974.1	3974.1	6.3592e-35	0.320013		0	0
					1956	32	6	76.5224	5.17865e-33	5.89331e-34	3.34257	88.2955	164.818	164.818	0.791426		3974.71	5.97188e-34	2.5051e-36	0.0107175	0.0107175	0.0307681	3974.74	3974.74	5.92636e-35	0.320013		0	0
					1957	33	7	72.9051	4.70857e-33	5.41106e-34	3.34257	91.9129	164.818	164.818	0.754013		3975.35	5.79078e-34	2.44149e-36	0.0107175	0.0107175	0.0307589	3975.38	3975.38	5.48126e-35	0.320013		0	0
					1958	34	8	69.5841	4.25491e-33	4.93504e-34	3.34257	95.2338	164.818	164.818	0.719667		3975.99	5.58702e-34	2.36745e-36	0.0107175	0.0107175	0.0307496	3976.02	3976.02	5.03354e-35	0.320013		0	0
					1959	35	9	66.5354	3.82287e-33	4.47259e-34	3.34257	98.2826	164.818	164.818	0.688135		3976.63	5.36393e-34	2.28414e-36	0.0107175	0.0107175	0.0307404	3976.66	3976.66	4.59147e-35	0.320013		0	0
					1960	36	10	63.7364	3.4162e-33	4.02955e-34	3.34257	101.082	164.818	164.818	0.659188		3977.27	5.12513e-34	2.19293e-36	0.0107175	0.0107175	0.0307312	3977.3	3977.3	4.16189e-35	0.320013		0	0
					1961	37	11	65.3638	3.26239e-33	3.61032e-34	3.34257	99.4541	164.818	164.818	0.676019		3977.91	4.87432e-34	2.0953e-36	0.0107175	0.0107175	0.0307219	3977.94	3977.94	3.75023e-35	0.320013		0	0
					1962	38	12	66.9651	3.09982e-33	3.37939e-34	3.34257	97.8529	164.818	164.818	0.692579		3978.55	4.61518e-34	1.99276e-36	0.0107175	0.0107175	0.0307127	3978.58	3978.58	3.3606e-35	0.320013		0	0
					1963	39	13	68.5405	2.94886e-33	3.19633e-34	3.34257	96.2775	164.818	164.818	0.708873		3979.19	4.36623e-34	1.88681e-36	0.0107175	0.0107175	0.0307035	3979.23	3979.23	3.14615e-35	0.320013		0	0
					1964	40	14	70.0906	2.81167e-33	3.03535e-34	3.34257	94.7274	164.818	164.818	0.724905		3979.84	4.13069e-34	1.78503e-36	0.0107175	0.0107175	0.0306942	3979.87	3979.87	2.9762e-35	0.320013		0	0
					1965	41	15	71.6157	2.68738e-33	2.89061e-34	3.34257	93.2023	164.818	164.818	0.740678		3980.48	3.90897e-34	1.68874e-36	0.0107175	0.0107175	0.030685	3980.51	3980.51	2.82677e-35	0.320013		0	0
					1966	42	16	73.1162	2.57479e-33	2.75979e-34	3.34257	91.7018	164.818	164.818	0.756197		3981.12	3.70088e-34	1.59809e-36	0.0107175	0.0107175	0.0306758	3981.15	3981.15	2.6924e-35	0.320013		0	0
					1967	43	17	74.5926	2.47273e-33	2.64137e-34	3.34257	90.2254	164.818	164.818	0.771467		3981.76	3.50606e-34	1.51302e-36	0.0107175	0.0107175	0.0306666	3981.79	3981.79	2.57097e-35	0.320013		0	0
					1968	44	18	76.0453	2.38018e-33	2.53408e-34	3.34257	88.7727	164.818	164.818	0.786491		3982.4	3.32404e-34	1.43337e-36	0.0107175	0.0107175	0.0306574	3982.43	3982.43	2.46105e-35	0.320013		0	0
					1969	45	19	77.4745	2.29626e-33	2.43681e-34	3.34257	87.3435	164.818	164.818	0.801272		3983.04	3.15429e-34	1.35896e-36	0.0107175	0.0107175	0.0306482	3983.07	3983.07	2.36146e-35	0.320013		0	0
					1970	46	20	78.8807	2.22016e-33	2.34861e-34	3.34257	85.9373	164.818	164.818	0.815816		3983.68	2.99624e-34	1.28956e-36	0.0107175	0.0107175	0.0306389	3983.71	3983.71	2.27119e-35	0.320013		0	0
					1971	47	21	80.2643	2.15118e-33	2.26864e-34	3.34257	84.5537	164.818	164.818	0.830126		3984.32	2.8493e-34	1.22494e-36	0.0107175	0.0107175	0.0306297	3984.36	3984.36	2.18934e-35	0.320013		0	0
					1972	48	22	81.6256	2.08872e-33	2.19614e-34	3.34257	83.1924	164.818	164.818	0.844205		3984.97	2.71288e-34	1.16487e-36	0.0107175	0.0107175	0.0306205	3985	3985	2.11513e-35	0.320013		0	0
					1973	49	23	82.965	2.03222e-33	2.13047e-34	3.34257	81.853	164.818	164.818	0.858058		3985.61	2.5864e-34	1.1091e-36	0.0107175	0.0107175	0.0306113	3985.64	3985.64	2.04786e-35	0.320013		0	0
					1974	50	24	84.2829	1.9812e-33	2.07104e-34	3.34257	80.5351	164.818	164.818	0.871687		3986.25	2.46927e-34	1.05739e-36	0.0107175	0.0107175	0.0306021	3986.28	3986.28	1.98694e-35	0.320013		0	0
					1975	51	25	85.5795	1.93524e-33	2.01734e-34	3.34257	79.2385	164.818	164.818	0.885097		3986.89	2.36093e-34	1.00951e-36	0.0107175	0.0107175	0.0305929	3986.92	3986.92	1.93183e-35	0.320013		0	0
					1976	52	26	86.8552	1.89396e-33	1.96891e-34	3.34257	77.9628	164.818	164.818	0.898292		3987.53	2.26084e-34	9.65213e-37	0.0107175	0.0107175	0.0305837	3987.57	3987.57	1.88204e-35	0.320013		0	0
					1977	1	1	153.965	1.99154e-33	1.92536e-34	3.34257	10.8531	164.818	164.818	1.59237		3988.18	2.16848e-34	9.24294e-37	0.0107175	0.0107175	0.0305746	3988.21	3988.21	1.83716e-35	0.320013		0	0
					1978	2	2	144.001	2.0185e-33	1.98288e-34	3.34257	20.8168	164.818	164.818	1.48932		3988.82	2.08337e-34	8.86537e-37	0.0107175	0.0107175	0.0305654	3988.85	3988.85	1.79681e-35	0.320013		0	0
					1979	3	3	134.854	2.02064e-33	2.01876e-34	3.34257	29.964	164.818	164.818	1.39471		3989.46	2.01405e-34	8.51741e-37	0.0107175	0.0107175	0.0305562	3989.49	3989.49	1.85079e-35	0.320013		0	0
					1980	4	4	126.456	1.99981e-33	2.03061e-34	3.34257	38.3616	164.818	164.818	1.30786		3990.1	1.95657e-34	8.23402e-37	0.0107175	0.0107175	0.030547	3990.13	3990.13	1.88458e-35	0.320013		0	0
					1981	5	5	118.747	1.95784e-33	2.01907e-34	3.34257	46.071	164.818	164.818	1.22813		3990.75	1.90725e-34	7.99904e-37	0.0107175	0.0107175	0.0305378	3990.78	3990.78	1.89595e-35	0.320013		0	0
					1982	6	6	111.669	1.89709e-33	1.98563e-34	3.34257	53.1486	164.818	164.818	1.15493		3991.39	1.8629e-34	7.79741e-37	0.0107175	0.0107175	0.0305287	3991.42	3991.42	1.88548e-35	0.320013		0	0
					1983	7	7	105.172	1.82036e-33	1.93242e-34	3.34257	59.6462	164.818	164.818	1.08773		3992.03	1.82088e-34	7.61611e-37	0.0107175	0.0107175	0.0305195	3992.06	3992.06	1.85455e-35	0.320013		0	0
					1984	8	8	99.2067	1.73063e-33	1.86205e-34	3.34257	65.6114	164.818	164.818	1.02604		3992.68	1.77904e-34	7.4443e-37	0.0107175	0.0107175	0.0305103	3992.71	3992.71	1.80514e-35	0.320013		0	0
					1985	9	9	93.7304	1.63099e-33	1.77742e-34	3.34257	71.0877	164.818	164.818	0.969397		3993.32	1.73577e-34	7.27327e-37	0.0107175	0.0107175	0.0305011	3993.35	3993.35	1.73969e-35	0.320013		0	0
					1986	10	10	88.7028	1.52443e-33	1.68158e-34	3.34257	76.1152	164.818	164.818	0.9174		3993.96	1.6899e-34	7.09637e-37	0.0107175	0.0107175	0.030492	3993.99	3993.99	1.66089e-35	0.320013		0	0
					1987	11	11	89.9283	1.51415e-33	1.57754e-34	3.34257	74.8898	164.818	164.818	0.930074		3994.6	1.64071e-34	6.90884e-37	0.0107175	0.0107175	0.0304828	3994.64	3994.64	1.57158e-35	0.320013		0	0
					1988	12	12	91.134	1.49331e-33	1.54025e-34	3.34257	73.6841	164.818	164.818	0.942544		3995.25	1.58782e-34	6.70771e-37	0.0107175	0.0107175	0.0304737	3995.28	3995.28	1.47459e-35	0.320013		0	0
					1989	13	13	92.3203	1.47353e-33	1.51458e-34	3.34257	72.4978	164.818	164.818	0.954814		3995.89	1.53793e-34	6.49147e-37	0.0107175	0.0107175	0.0304645	3995.92	3995.92	1.43996e-35	0.320013		0	0
					1990	14	14	93.4875	1.45624e-33	1.493e-34	3.34257	71.3305	164.818	164.818	0.966886		3996.54	1.49175e-34	6.2875e-37	0.0107175	0.0107175	0.0304553	3996.57	3996.57	1.41619e-35	0.320013		0	0
					1991	15	15	94.636	1.4415e-33	1.47439e-34	3.34257	70.1821	164.818	164.818	0.978763		3997.18	1.44921e-34	6.09871e-37	0.0107175	0.0107175	0.0304462	3997.21	3997.21	1.39624e-35	0.320013		0	0
					1992	16	16	95.7659	1.42922e-33	1.45846e-34	3.34257	69.0522	164.818	164.818	0.990449		3997.82	1.41016e-34	5.92483e-37	0.0107175	0.0107175	0.030437	3997.85	3997.85	1.37905e-35	0.320013		0	0
					1993	17	17	96.8776	1.41928e-33	1.44506e-34	3.34257	67.9405	164.818	164.818	1.00195		3998.47	1.3744e-34	5.76514e-37	0.0107175	0.0107175	0.0304279	3998.5	3998.5	1.36437e-35	0.320013		0	0
					1994	18	18	97.9715	1.4116e-33	1.43408e-34	3.34257	66.8466	164.818	164.818	1.01326		3999.11	1.34178e-34	5.61896e-37	0.0107175	0.0107175	0.0304188	3999.14	3999.14	1.35206e-35	0.320013		0	0
					1995	19	19	99.0477	1.4061e-33	1.42541e-34	3.34257	65.7704	164.818	164.818	1.02439		3999.75	1.31213e-34	5.48559e-37	0.0107175	0.0107175	0.0304096	3999.79	3999.79	1.342e-35	0.320013		0	0
					1996	20	20	100.107	1.40269e-33	1.41897e-34	3.34257	64.7115	164.818	164.818	1.03534		4000.4	1.28532e-34	5.3644e-37	0.0107175	0.0107175	0.0304005	4000.43	4000.43	1.3341e-35	0.320013		0	0
					1997	21	21	101.148	1.40134e-33	1.41467e-34	3.34257	63.6696	164.818	164.818	1.04612		4001.04	1.26119e-34	5.25477e-37	0.0107175	0.0107175	0.0303913	4001.07	4001.07	1.32828e-35	0.320013		0	0
					1998	22	22	102.174	1.40198e-33	1.41246e-34	3.34257	62.6445	164.818	164.818	1.05672		4001.69	1.23964e-34	5.15616e-37	0.0107175	0.0107175	0.0303822	4001.72	4001.72	1.32448e-35	0.320013		0	0
					1999	23	23	103.182	1.40457e-33	1.41229e-34	3.34257	61.636	164.818	164.818	1.06715		4002.33	1.22053e-34	5.06803e-37	0.0107175	0.0107175	0.0303731	4002.36	4002.36	1.32262e-35	0.320013		0	0
					2000	24	24	104.174	1.4091e-33	1.4141e-34	3.34257	60.6436	164.818	164.818	1.07741		4002.98	1.20375e-34	4.9899e-37	0.0107175	0.0107175	0.030364	4003.01	4003.01	1.32267e-35	0.320013		0	0
					2001	25	25	105.151	1.41553e-33	1.41787e-34	3.34257	59.6673	164.818	164.818	1.08751		4003.62	1.18922e-34	4.92134e-37	0.0107175	0.0107175	0.0303548	4003.65	4003.65	1.32458e-35	0.320013		0	0
					2002	26	26	106.111	1.42386e-33	1.42357e-34	3.34257	58.7066	164.818	164.818	1.09745		4004.27	1.17684e-34	4.86192e-37	0.0107175	0.0107175	0.0303457	4004.3	4004.3	1.32833e-35	0.320013		0	0
					2003	27	1	100.069	1.34031e-33	1.43118e-34	3.34257	64.7488	164.818	164.818	1.03496		4004.91	1.16652e-34	4.8113e-37	0.0107175	0.0107175	0.0303366	4004.94	4004.94	1.33388e-35	0.320013		0	0
					2004	28	2	94.5223	1.2634e-33	1.37341e-34	3.34257	70.2958	164.818	164.818	0.977588		4005.56	1.1582e-34	4.76913e-37	0.0107175	0.0107175	0.0303275	4005.59	4005.59	1.34123e-35	0.320013		0	0
					2005	29	3	89.4299	1.18215e-33	1.3016e-34	3.34257	75.3882	164.818	164.818	0.92492		4006.2	1.1455e-34	4.73511e-37	0.0107175	0.0107175	0.0303184	4006.23	4006.23	1.2873e-35	0.320013		0	0
					2006	30	4	84.7548	1.09757e-33	1.22265e-34	3.34257	80.0634	164.818	164.818	0.876568		4006.85	1.12764e-34	4.68319e-37	0.0107175	0.0107175	0.0303093	4006.88	4006.88	1.22019e-35	0.320013		0	0
					2007	31	5	80.4628	1.01153e-33	1.13924e-34	3.34257	84.3554	164.818	164.818	0.832178		4007.49	1.10458e-34	4.61017e-37	0.0107175	0.0107175	0.0303001	4007.52	4007.52	1.14636e-35	0.320013		0	0
					2008	32	6	76.5225	9.25757e-34	1.05351e-34	3.34257	88.2956	164.818	164.818	0.791426		4008.14	1.07653e-34	4.51588e-37	0.0107175	0.0107175	0.030291	4008.17	4008.17	1.06833e-35	0.320013		0	0
					2009	33	7	72.9051	8.41723e-34	9.67303e-35	3.34257	91.913	164.818	164.818	0.754014		4008.78	1.04389e-34	4.4012e-37	0.0107175	0.0107175	0.0302819	4008.81	4008.81	9.88093e-36	0.320013		0	0
					2010	34	8	69.5842	7.60626e-34	8.82207e-35	3.34257	95.2339	164.818	164.818	0.719668		4009.43	1.00716e-34	4.26773e-37	0.0107175	0.0107175	0.0302728	4009.46	4009.46	9.07384e-36	0.320013		0	0
					2011	35	9	66.5354	6.83391e-34	7.99538e-35	3.34257	98.2827	164.818	164.818	0.688136		4010.07	9.66942e-35	4.11755e-37	0.0107175	0.0107175	0.0302637	4010.1	4010.1	8.27692e-36	0.320013		0	0
					2012	36	10	63.7365	6.10695e-34	7.2034e-35	3.34257	101.082	164.818	164.818	0.659188		4010.72	9.23893e-35	3.95314e-37	0.0107175	0.0107175	0.0302546	4010.75	4010.75	7.50253e-36	0.320013		0	0
					2013	37	11	65.3639	5.83198e-34	6.45396e-35	3.34257	99.4542	164.818	164.818	0.67602		4011.37	8.78681e-35	3.77714e-37	0.0107175	0.0107175	0.0302456	4011.4	4011.4	6.76045e-36	0.320013		0	0
					2014	38	12	66.9651	5.54137e-34	6.04114e-35	3.34257	97.853	164.818	164.818	0.69258		4012.01	8.31966e-35	3.59229e-37	0.0107175	0.0107175	0.0302365	4012.04	4012.04	6.05807e-36	0.320013		0	0
					2015	39	13	68.5406	5.27151e-34	5.71389e-35	3.34257	96.2776	164.818	164.818	0.708874		4012.66	7.87089e-35	3.4013e-37	0.0107175	0.0107175	0.0302274	4012.69	4012.69	5.67149e-36	0.320013		0	0
					2016	40	14	70.0906	5.02626e-34	5.42613e-35	3.34257	94.7275	164.818	164.818	0.724905		4013.3	7.44628e-35	3.21783e-37	0.0107175	0.0107175	0.0302183	4013.34	4013.34	5.36513e-36	0.320013		0	0
					2017	41	15	71.6157	4.80408e-34	5.16738e-35	3.34257	93.2024	164.818	164.818	0.740679		4013.95	7.04659e-35	3.04424e-37	0.0107175	0.0107175	0.0302092	4013.98	4013.98	5.09575e-36	0.320013		0	0
					2018	42	16	73.1163	4.6028e-34	4.93353e-35	3.34257	91.7019	164.818	164.818	0.756198		4014.6	6.67148e-35	2.88084e-37	0.0107175	0.0107175	0.0302001	4014.63	4014.63	4.85353e-36	0.320013		0	0
					2019	43	17	74.5927	4.42035e-34	4.72183e-35	3.34257	90.2255	164.818	164.818	0.771468		4015.24	6.32029e-35	2.72748e-37	0.0107175	0.0107175	0.0301911	4015.27	4015.27	4.63463e-36	0.320013		0	0
					2020	44	18	76.0453	4.25492e-34	4.53003e-35	3.34257	88.7728	164.818	164.818	0.786491		4015.89	5.99216e-35	2.58391e-37	0.0107175	0.0107175	0.030182	4015.92	4015.92	4.43648e-36	0.320013		0	0
					2021	45	19	77.4746	4.10489e-34	4.35615e-35	3.34257	87.3436	164.818	164.818	0.801273		4016.54	5.68615e-35	2.44976e-37	0.0107175	0.0107175	0.0301729	4016.57	4016.57	4.25695e-36	0.320013		0	0
					2022	46	20	78.8808	3.96885e-34	4.19849e-35	3.34257	85.9374	164.818	164.818	0.815817		4017.18	5.40124e-35	2.32466e-37	0.0107175	0.0107175	0.0301639	4017.21	4017.21	4.09422e-36	0.320013		0	0
					2023	47	21	80.2644	3.84555e-34	4.05552e-35	3.34257	84.5538	164.818	164.818	0.830127		4017.83	5.13636e-35	2.20817e-37	0.0107175	0.0107175	0.0301548	4017.86	4017.86	3.94667e-36	0.320013		0	0
					2024	48	22	81.6257	3.73388e-34	3.92592e-35	3.34257	83.1925	164.818	164.818	0.844206		4018.48	4.89044e-35	2.09988e-37	0.0107175	0.0107175	0.0301457	4018.51	4018.51	3.81289e-36	0.320013		0	0
					2025	49	23	82.9651	3.63288e-34	3.80852e-35	3.34257	81.8531	164.818	164.818	0.858059		4019.13	4.66243e-35	1.99935e-37	0.0107175	0.0107175	0.0301367	4019.16	4019.16	3.69164e-36	0.320013		0	0
					2026	50	24	84.283	3.54168e-34	3.70228e-35	3.34257	80.5352	164.818	164.818	0.871688		4019.77	4.45128e-35	1.90613e-37	0.0107175	0.0107175	0.0301276	4019.8	4019.8	3.58182e-36	0.320013		0	0
					2027	51	25	85.5796	3.45952e-34	3.60628e-35	3.34257	79.2386	164.818	164.818	0.885098		4020.42	4.25598e-35	1.81981e-37	0.0107175	0.0107175	0.0301186	4020.45	4020.45	3.48247e-36	0.320013		0	0
					2028	52	26	86.8553	3.38573e-34	3.51972e-35	3.34257	77.9629	164.818	164.818	0.898292		4021.07	4.07556e-35	1.73997e-37	0.0107175	0.0107175	0.0301095	4021.1	4021.1	3.39271e-36	0.320013		0	0
					2029	1	1	153.965	3.56017e-34	3.44187e-35	3.34257	10.8531	164.818	164.818	1.59237		4021.72	3.90907e-35	1.6662e-37	0.0107175	0.0107175	0.0301005	4021.75	4021.75	3.31181e-36	0.320013		0	0
					2030	2	2	144.001	3.60837e-34	3.54468e-35	3.34257	20.8168	164.818	164.818	1.48932		4022.36	3.75564e-35	1.59814e-37	0.0107175	0.0107175	0.0300914	4022.39	4022.39	3.23908e-36	0.320013		0	0
					2031	3	3	134.854	3.61219e-34	3.60883e-35	3.34257	29.964	164.818	164.818	1.39472		4023.01	3.63067e-35	1.53541e-37	0.0107175	0.0107175	0.0300824	4023.04	4023.04	3.33637e-36	0.320013		0	0
					2032	4	4	126.457	3.57496e-34	3.63002e-35	3.34257	38.3616	164.818	164.818	1.30786		4023.66	3.52706e-35	1.48433e-37	0.0107175	0.0107175	0.0300733	4023.69	4023.69	3.3973e-36	0.320013		0	0
					2033	5	5	118.747	3.49992e-34	3.60939e-35	3.34257	46.071	164.818	164.818	1.22813		4024.31	3.43815e-35	1.44197e-37	0.0107175	0.0107175	0.0300643	4024.34	4024.34	3.4178e-36	0.320013		0	0
					2034	6	6	111.67	3.39134e-34	3.54961e-35	3.34257	53.1487	164.818	164.818	1.15493		4024.96	3.35821e-35	1.40562e-37	0.0107175	0.0107175	0.0300553	4024.99	4024.99	3.39892e-36	0.320013		0	0
					2035	7	7	105.172	3.25416e-34	3.45448e-35	3.34257	59.6463	164.818	164.818	1.08773		4025.6	3.28245e-35	1.37294e-37	0.0107175	0.0107175	0.0300462	4025.63	4025.63	3.34316e-36	0.320013		0	0
					2036	8	8	99.2068	3.09376e-34	3.32868e-35	3.34257	65.6115	164.818	164.818	1.02604		4026.25	3.20704e-35	1.34197e-37	0.0107175	0.0107175	0.0300372	4026.28	4026.28	3.25409e-36	0.320013		0	0
					2037	9	9	93.7304	2.91564e-34	3.1774e-35	3.34257	71.0878	164.818	164.818	0.969398		4026.9	3.12904e-35	1.31114e-37	0.0107175	0.0107175	0.0300282	4026.93	4026.93	3.1361e-36	0.320013		0	0
					2038	10	10	88.7029	2.72514e-34	3.00606e-35	3.34257	76.1153	164.818	164.818	0.917401		4027.55	3.04635e-35	1.27925e-37	0.0107175	0.0107175	0.0300192	4027.58	4027.58	2.99405e-36	0.320013		0	0
					2039	11	11	89.9284	2.70676e-34	2.82009e-35	3.34257	74.8899	164.818	164.818	0.930075		4028.2	2.95767e-35	1.24544e-37	0.0107175	0.0107175	0.0300101	4028.23	4028.23	2.83306e-36	0.320013		0	0
					2040	12	12	91.1341	2.66952e-34	2.75343e-35	3.34257	73.6841	164.818	164.818	0.942545		4028.85	2.86233e-35	1.20918e-37	0.0107175	0.0107175	0.0300011	4028.88	4028.88	2.65821e-36	0.320013		0	0
					2041	13	13	92.3204	2.63416e-34	2.70753e-35	3.34257	72.4978	164.818	164.818	0.954815		4029.5	2.77239e-35	1.1702e-37	0.0107175	0.0107175	0.0299921	4029.53	4029.53	2.59579e-36	0.320013		0	0
					2042	14	14	93.4876	2.60325e-34	2.66896e-35	3.34257	71.3306	164.818	164.818	0.966886		4030.14	2.68914e-35	1.13343e-37	0.0107175	0.0107175	0.0299831	4030.17	4030.17	2.55294e-36	0.320013		0	0
					2043	15	15	94.636	2.5769e-34	2.63569e-35	3.34257	70.1822	164.818	164.818	0.978764		4030.79	2.61247e-35	1.0994e-37	0.0107175	0.0107175	0.0299741	4030.82	4030.82	2.51698e-36	0.320013		0	0
					2044	16	16	95.766	2.55494e-34	2.60721e-35	3.34257	69.0523	164.818	164.818	0.99045		4031.44	2.54206e-35	1.06806e-37	0.0107175	0.0107175	0.0299651	4031.47	4031.47	2.48599e-36	0.320013		0	0
					2045	17	17	96.8777	2.53718e-34	2.58326e-35	3.34257	67.9405	164.818	164.818	1.00195		4032.09	2.4776e-35	1.03927e-37	0.0107175	0.0107175	0.0299561	4032.12	4032.12	2.45953e-36	0.320013		0	0
					2046	18	18	97.9716	2.52345e-34	2.56363e-35	3.34257	66.8467	164.818	164.818	1.01326		4032.74	2.41879e-35	1.01292e-37	0.0107175	0.0107175	0.0299471	4032.77	4032.77	2.43733e-36	0.320013		0	0
					2047	19	19	99.0478	2.51361e-34	2.54813e-35	3.34257	65.7704	164.818	164.818	1.02439		4033.39	2.36535e-35	9.88877e-38	0.0107175	0.0107175	0.0299381	4033.42	4033.42	2.4192e-36	0.320013		0	0
					2048	20	20	100.107	2.50753e-34	2.53661e-35	3.34257	64.7115	164.818	164.818	1.03534		4034.04	2.31702e-35	9.6703e-38	0.0107175	0.0107175	0.0299291	4034.07	4034.07	2.40496e-36	0.320013		0	0
					2049	21	21	101.149	2.5051e-34	2.52894e-35	3.34257	63.6697	164.818	164.818	1.04612		4034.69	2.27353e-35	9.47268e-38	0.0107175	0.0107175	0.0299201	4034.72	4034.72	2.39448e-36	0.320013		0	0
					2050	22	22	102.174	2.50624e-34	2.52499e-35	3.34257	62.6446	164.818	164.818	1.05672		4035.34	2.23467e-35	9.29491e-38	0.0107175	0.0107175	0.0299111	4035.37	4035.37	2.38761e-36	0.320013		0	0
					2051	23	23	103.182	2.51089e-34	2.52467e-35	3.34257	61.636	164.818	164.818	1.06715		4035.99	2.20022e-35	9.13605e-38	0.0107175	0.0107175	0.0299021	4036.02	4036.02	2.38427e-36	0.320013		0	0
					2052	24	24	104.175	2.51897e-34	2.52791e-35	3.34257	60.6437	164.818	164.818	1.07742		4036.64	2.16999e-35	8.99521e-38	0.0107175	0.0107175	0.0298931	4036.67	4036.67	2.38436e-36	0.320013		0	0
					2053	25	25	105.151	2.53047e-34	2.53465e-35	3.34257	59.6673	164.818	164.818	1.08751		4037.29	2.14379e-35	8.87161e-38	0.0107175	0.0107175	0.0298842	4037.32	4037.32	2.3878e-36	0.320013		0	0
					2054	26	26	106.112	2.54536e-34	2.54484e-35	3.34257	58.7067	164.818	164.818	1.09745		4037.94	2.12147e-35	8.76451e-38	0.0107175	0.0107175	0.0298752	4037.97	4037.97	2.39455e-36	0.320013		0	0
					2055	27	1	100.069	2.39602e-34	2.55846e-35	3.34257	64.7488	164.818	164.818	1.03496		4038.59	2.10287e-35	8.67324e-38	0.0107175	0.0107175	0.0298662	4038.62	4038.62	2.40457e-36	0.320013		0	0
					2056	28	2	94.5224	2.25852e-34	2.45519e-35	3.34257	70.2959	164.818	164.818	0.977589		4039.24	2.08787e-35	8.59722e-38	0.0107175	0.0107175	0.0298572	4039.27	4039.27	2.41782e-36	0.320013		0	0
					2057	29	3	89.43	2.11328e-34	2.32682e-35	3.34257	75.3883	164.818	164.818	0.92492		4039.89	2.06498e-35	8.5359e-38	0.0107175	0.0107175	0.0298482	4039.92	4039.92	2.3206e-36	0.320013		0	0
					2058	30	4	84.7548	1.96208e-34	2.18567e-35	3.34257	80.0634	164.818	164.818	0.876569		4040.54	2.03279e-35	8.4423e-38	0.0107175	0.0107175	0.0298393	4040.57	4040.57	2.19962e-36	0.320013		0	0
					2059	31	5	80.4628	1.80827e-34	2.03657e-35	3.34257	84.3554	164.818	164.818	0.832179		4041.19	1.99121e-35	8.31068e-38	0.0107175	0.0107175	0.0298303	4041.22	4041.22	2.06652e-36	0.320013		0	0
					2060	32	6	76.5226	1.65493e-34	1.88331e-35	3.34257	88.2957	164.818	164.818	0.791427		4041.84	1.94065e-35	8.1407e-38	0.0107175	0.0107175	0.0298214	4041.87	4041.87	1.92586e-36	0.320013		0	0
					2061	33	7	72.9052	1.50471e-34	1.7292e-35	3.34257	91.9131	164.818	164.818	0.754015		4042.5	1.8818e-35	7.93398e-38	0.0107175	0.0107175	0.0298124	4042.53	4042.53	1.78122e-36	0.320013		0	0
					2062	34	8	69.5843	1.35974e-34	1.57708e-35	3.34257	95.234	164.818	164.818	0.719668		4043.15	1.81559e-35	7.69337e-38	0.0107175	0.0107175	0.0298034	4043.18	4043.18	1.63573e-36	0.320013		0	0
					2063	35	9	66.5355	1.22167e-34	1.4293e-35	3.34257	98.2828	164.818	164.818	0.688137		4043.8	1.74309e-35	7.42265e-38	0.0107175	0.0107175	0.0297945	4043.83	4043.83	1.49207e-36	0.320013		0	0
					2064	36	10	63.7365	1.09171e-34	1.28772e-35	3.34257	101.082	164.818	164.818	0.659189		4044.45	1.66549e-35	7.12626e-38	0.0107175	0.0107175	0.0297855	4044.48	4044.48	1.35247e-36	0.320013		0	0
					2065	37	11	65.364	1.04256e-34	1.15374e-35	3.34257	99.4543	164.818	164.818	0.67602		4045.1	1.58398e-35	6.80899e-38	0.0107175	0.0107175	0.0297766	4045.13	4045.13	1.2187e-36	0.320013		0	0
					2066	38	12	66.9652	9.90606e-35	1.07995e-35	3.34257	97.8531	164.818	164.818	0.692581		4045.75	1.49977e-35	6.47577e-38	0.0107175	0.0107175	0.0297676	4045.78	4045.78	1.09208e-36	0.320013		0	0
					2067	39	13	68.5406	9.42364e-35	1.02145e-35	3.34257	96.2777	164.818	164.818	0.708874		4046.4	1.41887e-35	6.13147e-38	0.0107175	0.0107175	0.0297587	4046.43	4046.43	1.02239e-36	0.320013		0	0
					2068	40	14	70.0907	8.98521e-35	9.70004e-36	3.34257	94.7276	164.818	164.818	0.724906		4047.06	1.34233e-35	5.80074e-38	0.0107175	0.0107175	0.0297497	4047.09	4047.09	9.67165e-37	0.320013		0	0
					2069	41	15	71.6158	8.58804e-35	9.23748e-36	3.34257	93.2025	164.818	164.818	0.740679		4047.71	1.27028e-35	5.48781e-38	0.0107175	0.0107175	0.0297408	4047.74	4047.74	9.18604e-37	0.320013		0	0
					2070	42	16	73.1164	8.22821e-35	8.81944e-36	3.34257	91.7019	164.818	164.818	0.756199		4048.36	1.20266e-35	5.19324e-38	0.0107175	0.0107175	0.0297319	4048.39	4048.39	8.7494e-37	0.320013		0	0
					2071	43	17	74.5928	7.90206e-35	8.44101e-36	3.34257	90.2255	164.818	164.818	0.771468		4049.01	1.13935e-35	4.91679e-38	0.0107175	0.0107175	0.0297229	4049.04	4049.04	8.3548e-37	0.320013		0	0
					2072	44	18	76.0454	7.60633e-35	8.09813e-36	3.34257	88.7729	164.818	164.818	0.786492		4049.66	1.0802e-35	4.65797e-38	0.0107175	0.0107175	0.029714	4049.69	4049.69	7.99759e-37	0.320013		0	0
					2073	45	19	77.4746	7.33813e-35	7.7873e-36	3.34257	87.3437	164.818	164.818	0.801274		4050.32	1.02504e-35	4.41615e-38	0.0107175	0.0107175	0.0297051	4050.35	4050.35	7.67396e-37	0.320013		0	0
					2074	46	20	78.8809	7.09493e-35	7.50545e-36	3.34257	85.9374	164.818	164.818	0.815818		4050.97	9.73674e-36	4.19062e-38	0.0107175	0.0107175	0.0296961	4051	4051	7.3806e-37	0.320013		0	0
					2075	47	21	80.2645	6.87451e-35	7.24987e-36	3.34257	84.5538	164.818	164.818	0.830127		4051.62	9.25924e-36	3.98064e-38	0.0107175	0.0107175	0.0296872	4051.65	4051.65	7.11461e-37	0.320013		0	0
					2076	48	22	81.6258	6.67489e-35	7.0182e-36	3.34257	83.1925	164.818	164.818	0.844207		4052.27	8.81594e-36	3.78543e-38	0.0107175	0.0107175	0.0296783	4052.3	4052.3	6.87345e-37	0.320013		0	0
					2077	49	23	82.9652	6.49434e-35	6.80832e-36	3.34257	81.8531	164.818	164.818	0.858059		4052.93	8.40491e-36	3.6042e-38	0.0107175	0.0107175	0.0296694	4052.96	4052.96	6.65488e-37	0.320013		0	0
					2078	50	24	84.283	6.33131e-35	6.6184e-36	3.34257	80.5353	164.818	164.818	0.871689		4053.58	8.02427e-36	3.43616e-38	0.0107175	0.0107175	0.0296605	4053.61	4053.61	6.45691e-37	0.320013		0	0
					2079	51	25	85.5796	6.18444e-35	6.44679e-36	3.34257	79.2387	164.818	164.818	0.885099		4054.23	7.67221e-36	3.28055e-38	0.0107175	0.0107175	0.0296516	4054.26	4054.26	6.2778e-37	0.320013		0	0
					2080	52	26	86.8554	6.05251e-35	6.29204e-36	3.34257	77.9629	164.818	164.818	0.898293		4054.88	7.34695e-36	3.13661e-38	0.0107175	0.0107175	0.0296426	4054.91	4054.91	6.11601e-37	0.320013		0	0
					2081	1	1	153.965	6.36436e-35	6.15287e-36	3.34257	10.8531	164.818	164.818	1.59237		4055.54	7.04683e-36	3.00364e-38	0.0107175	0.0107175	0.0296337	4055.57	4055.57	5.97016e-37	0.320013		0	0
					2082	2	2	144.001	6.45052e-35	6.33667e-36	3.34257	20.8168	164.818	164.818	1.48932		4056.19	6.77024e-36	2.88095e-38	0.0107175	0.0107175	0.0296248	4056.22	4056.22	5.83905e-37	0.320013		0	0
					2083	3	3	134.854	6.45736e-35	6.45135e-36	3.34257	29.964	164.818	164.818	1.39472		4056.84	6.54497e-36	2.76787e-38	0.0107175	0.0107175	0.0296159	4056.87	4056.87	6.01444e-37	0.320013		0	0
					2084	4	4	126.457	6.39079e-35	6.48923e-36	3.34257	38.3616	164.818	164.818	1.30787		4057.5	6.35819e-36	2.67578e-38	0.0107175	0.0107175	0.029607	4057.53	4057.53	6.12428e-37	0.320013		0	0
					2085	5	5	118.747	6.25666e-35	6.45235e-36	3.34257	46.0711	164.818	164.818	1.22813		4058.15	6.19791e-36	2.59942e-38	0.0107175	0.0107175	0.0295981	4058.18	4058.18	6.16123e-37	0.320013		0	0
					2086	6	6	111.67	6.06255e-35	6.34548e-36	3.34257	53.1487	164.818	164.818	1.15493		4058.8	6.0538e-36	2.5339e-38	0.0107175	0.0107175	0.0295892	4058.83	4058.83	6.1272e-37	0.320013		0	0
					2087	7	7	105.172	5.81732e-35	6.17543e-36	3.34257	59.6463	164.818	164.818	1.08773		4059.46	5.91724e-36	2.47498e-38	0.0107175	0.0107175	0.0295804	4059.49	4059.49	6.02668e-37	0.320013		0	0
					2088	8	8	99.2068	5.53059e-35	5.95055e-36	3.34257	65.6115	164.818	164.818	1.02604		4060.11	5.78129e-36	2.41915e-38	0.0107175	0.0107175	0.0295715	4060.14	4060.14	5.86613e-37	0.320013		0	0
					2089	9	9	93.7305	5.21216e-35	5.6801e-36	3.34257	71.0878	164.818	164.818	0.969398		4060.77	5.64068e-36	2.36357e-38	0.0107175	0.0107175	0.0295626	4060.8	4060.8	5.65341e-37	0.320013		0	0
					2090	10	10	88.703	4.87162e-35	5.37381e-36	3.34257	76.1154	164.818	164.818	0.917402		4061.42	5.49163e-36	2.30608e-38	0.0107175	0.0107175	0.0295537	4061.45	4061.45	5.39734e-37	0.320013		0	0
					2091	11	11	89.9284	4.83876e-35	5.04135e-36	3.34257	74.8899	164.818	164.818	0.930076		4062.07	5.33176e-36	2.24515e-38	0.0107175	0.0107175	0.0295448	4062.1	4062.1	5.10712e-37	0.320013		0	0
					2092	12	12	91.1341	4.77218e-35	4.92219e-36	3.34257	73.6842	164.818	164.818	0.942546		4062.73	5.15989e-36	2.17978e-38	0.0107175	0.0107175	0.0295359	4062.76	4062.76	4.79193e-37	0.320013		0	0
					2093	13	13	92.3205	4.70898e-35	4.84014e-36	3.34257	72.4979	164.818	164.818	0.954815		4063.38	4.99775e-36	2.10952e-38	0.0107175	0.0107175	0.0295271	4063.41	4063.41	4.67942e-37	0.320013		0	0
					2094	14	14	93.4877	4.65372e-35	4.77119e-36	3.34257	71.3307	164.818	164.818	0.966887		4064.04	4.84769e-36	2.04323e-38	0.0107175	0.0107175	0.0295182	4064.07	4064.07	4.60216e-37	0.320013		0	0
					2095	15	15	94.6361	4.60661e-35	4.71171e-36	3.34257	70.1822	164.818	164.818	0.978764		4064.69	4.70947e-36	1.98188e-38	0.0107175	0.0107175	0.0295093	4064.72	4064.72	4.53733e-37	0.320013		0	0
					2096	16	16	95.766	4.56736e-35	4.6608e-36	3.34257	69.0523	164.818	164.818	0.990451		4065.35	4.58254e-36	1.92537e-38	0.0107175	0.0107175	0.0295005	4065.38	4065.38	4.48148e-37	0.320013		0	0
					2097	17	17	96.8778	4.53561e-35	4.61799e-36	3.34257	67.9406	164.818	164.818	1.00195		4066	4.46635e-36	1.87348e-38	0.0107175	0.0107175	0.0294916	4066.03	4066.03	4.43378e-37	0.320013		0	0
					2098	18	18	97.9716	4.51107e-35	4.5829e-36	3.34257	66.8467	164.818	164.818	1.01326		4066.66	4.36033e-36	1.82598e-38	0.0107175	0.0107175	0.0294827	4066.69	4066.69	4.39376e-37	0.320013		0	0
					2099	19	19	99.0479	4.49348e-35	4.55519e-36	3.34257	65.7705	164.818	164.818	1.02439		4067.31	4.264e-36	1.78264e-38	0.0107175	0.0107175	0.0294739	4067.34	4067.34	4.36107e-37	0.320013		0	0
					2100	20	20	100.107	4.4826e-35	4.5346e-36	3.34257	64.7116	164.818	164.818	1.03534		4067.97	4.17686e-36	1.74326e-38	0.0107175	0.0107175	0.029465	4068	4068	4.33541e-37	0.320013		0	0
					2101	21	21	101.149	4.47827e-35	4.52088e-36	3.34257	63.6697	164.818	164.818	1.04612		4068.62	4.09847e-36	1.70763e-38	0.0107175	0.0107175	0.0294562	4068.65	4068.65	4.31651e-37	0.320013		0	0
					2102	22	22	102.174	4.48031e-35	4.51382e-36	3.34257	62.6446	164.818	164.818	1.05672		4069.28	4.02842e-36	1.67559e-38	0.0107175	0.0107175	0.0294473	4069.31	4069.31	4.30414e-37	0.320013		0	0
					2103	23	23	103.182	4.48861e-35	4.51326e-36	3.34257	61.6361	164.818	164.818	1.06715		4069.93	3.96632e-36	1.64695e-38	0.0107175	0.0107175	0.0294385	4069.96	4069.96	4.29811e-37	0.320013		0	0
					2104	24	24	104.175	4.50307e-35	4.51905e-36	3.34257	60.6437	164.818	164.818	1.07742		4070.59	3.91182e-36	1.62156e-38	0.0107175	0.0107175	0.0294296	4070.62	4070.62	4.29826e-37	0.320013		0	0
					2105	25	25	105.151	4.52363e-35	4.5311e-36	3.34257	59.6674	164.818	164.818	1.08751		4071.24	3.86459e-36	1.59928e-38	0.0107175	0.0107175	0.0294208	4071.27	4071.27	4.30447e-37	0.320013		0	0
					2106	26	26	106.112	4.55024e-35	4.54931e-36	3.34257	58.7067	164.818	164.818	1.09745		4071.9	3.82435e-36	1.57997e-38	0.0107175	0.0107175	0.0294119	4071.93	4071.93	4.31664e-37	0.320013		0	0
					2107	27	1	100.069	4.28326e-35	4.57365e-36	3.34257	64.7489	164.818	164.818	1.03496		4072.55	3.79083e-36	1.56352e-38	0.0107175	0.0107175	0.0294031	4072.58	4072.58	4.3347e-37	0.320013		0	0
					2108	28	2	94.5225	4.03747e-35	4.38904e-36	3.34257	70.2959	164.818	164.818	0.977589		4073.21	3.76379e-36	1.54981e-38	0.0107175	0.0107175	0.0293943	4073.24	4073.24	4.35859e-37	0.320013		0	0
					2109	29	3	89.43	3.77783e-35	4.15956e-36	3.34257	75.3883	164.818	164.818	0.924921		4073.87	3.72252e-36	1.53876e-38	0.0107175	0.0107175	0.0293854	4073.9	4073.9	4.18333e-37	0.320013		0	0
					2110	30	4	84.7549	3.50753e-35	3.90723e-36	3.34257	80.0635	164.818	164.818	0.876569		4074.52	3.66449e-36	1.52189e-38	0.0107175	0.0107175	0.0293766	4074.55	4074.55	3.96524e-37	0.320013		0	0
					2111	31	5	80.4629	3.23257e-35	3.6407e-36	3.34257	84.3555	164.818	164.818	0.832179		4075.18	3.58955e-36	1.49816e-38	0.0107175	0.0107175	0.0293678	4075.21	4075.21	3.72531e-37	0.320013		0	0
					2112	32	6	76.5226	2.95846e-35	3.36672e-36	3.34257	88.2957	164.818	164.818	0.791428		4075.84	3.4984e-36	1.46752e-38	0.0107175	0.0107175	0.0293589	4075.86	4075.86	3.47174e-37	0.320013		0	0
					2113	33	7	72.9052	2.68991e-35	3.09123e-36	3.34257	91.9131	164.818	164.818	0.754015		4076.49	3.39231e-36	1.43025e-38	0.0107175	0.0107175	0.0293501	4076.52	4076.52	3.211e-37	0.320013		0	0
					2114	34	8	69.5843	2.43075e-35	2.81929e-36	3.34257	95.2341	164.818	164.818	0.719669		4077.15	3.27294e-36	1.38688e-38	0.0107175	0.0107175	0.0293413	4077.18	4077.18	2.94872e-37	0.320013		0	0
					2115	35	9	66.5355	2.18393e-35	2.5551e-36	3.34257	98.2828	164.818	164.818	0.688137		4077.8	3.14226e-36	1.33808e-38	0.0107175	0.0107175	0.0293325	4077.83	4077.83	2.68975e-37	0.320013		0	0
					2116	36	10	63.7366	1.95161e-35	2.302e-36	3.34257	101.082	164.818	164.818	0.659189		4078.46	3.00237e-36	1.28465e-38	0.0107175	0.0107175	0.0293237	4078.49	4078.49	2.43809e-37	0.320013		0	0
					2117	37	11	65.364	1.86374e-35	2.0625e-36	3.34257	99.4544	164.818	164.818	0.676021		4079.12	2.85544e-36	1.22745e-38	0.0107175	0.0107175	0.0293149	4079.15	4079.15	2.19694e-37	0.320013		0	0
					2118	38	12	66.9652	1.77087e-35	1.93058e-36	3.34257	97.8532	164.818	164.818	0.692581		4079.78	2.70363e-36	1.16738e-38	0.0107175	0.0107175	0.0293061	4079.8	4079.8	1.96869e-37	0.320013		0	0
					2119	39	13	68.5406	1.68463e-35	1.826e-36	3.34257	96.2777	164.818	164.818	0.708875		4080.43	2.55779e-36	1.10532e-38	0.0107175	0.0107175	0.0292972	4080.46	4080.46	1.84306e-37	0.320013		0	0
					2120	40	14	70.0907	1.60625e-35	1.73404e-36	3.34257	94.7277	164.818	164.818	0.724906		4081.09	2.41981e-36	1.0457e-38	0.0107175	0.0107175	0.0292884	4081.12	4081.12	1.7435e-37	0.320013		0	0
					2121	41	15	71.6158	1.53525e-35	1.65135e-36	3.34257	93.2025	164.818	164.818	0.74068		4081.75	2.28992e-36	9.89284e-39	0.0107175	0.0107175	0.0292796	4081.78	4081.78	1.65596e-37	0.320013		0	0
					2122	42	16	73.1164	1.47093e-35	1.57662e-36	3.34257	91.702	164.818	164.818	0.756199		4082.4	2.16803e-36	9.36183e-39	0.0107175	0.0107175	0.0292708	4082.43	4082.43	1.57725e-37	0.320013		0	0
					2123	43	17	74.5928	1.41262e-35	1.50897e-36	3.34257	90.2256	164.818	164.818	0.771469		4083.06	2.0539e-36	8.86347e-39	0.0107175	0.0107175	0.029262	4083.09	4083.09	1.50612e-37	0.320013		0	0
					2124	44	18	76.0454	1.35975e-35	1.44767e-36	3.34257	88.7729	164.818	164.818	0.786492		4083.72	1.94727e-36	8.39689e-39	0.0107175	0.0107175	0.0292533	4083.75	4083.75	1.44172e-37	0.320013		0	0
					2125	45	19	77.4747	1.31181e-35	1.39211e-36	3.34257	87.3437	164.818	164.818	0.801274		4084.38	1.84783e-36	7.96096e-39	0.0107175	0.0107175	0.0292445	4084.41	4084.41	1.38338e-37	0.320013		0	0
					2126	46	20	78.8809	1.26833e-35	1.34172e-36	3.34257	85.9375	164.818	164.818	0.815818		4085.04	1.75524e-36	7.55441e-39	0.0107175	0.0107175	0.0292357	4085.06	4085.06	1.3305e-37	0.320013		0	0
					2127	47	21	80.2645	1.22893e-35	1.29603e-36	3.34257	84.5539	164.818	164.818	0.830128		4085.69	1.66916e-36	7.17589e-39	0.0107175	0.0107175	0.0292269	4085.72	4085.72	1.28255e-37	0.320013		0	0
					2128	48	22	81.6258	1.19325e-35	1.25462e-36	3.34257	83.1926	164.818	164.818	0.844207		4086.35	1.58924e-36	6.82398e-39	0.0107175	0.0107175	0.0292181	4086.38	4086.38	1.23907e-37	0.320013		0	0
					2129	49	23	82.9652	1.16097e-35	1.2171e-36	3.34257	81.8532	164.818	164.818	0.85806		4087.01	1.51515e-36	6.49727e-39	0.0107175	0.0107175	0.0292093	4087.04	4087.04	1.19967e-37	0.320013		0	0
					2130	50	24	84.2831	1.13182e-35	1.18315e-36	3.34257	80.5353	164.818	164.818	0.871689		4087.67	1.44653e-36	6.19435e-39	0.0107175	0.0107175	0.0292006	4087.7	4087.7	1.16398e-37	0.320013		0	0
					2131	51	25	85.5797	1.10557e-35	1.15247e-36	3.34257	79.2387	164.818	164.818	0.885099		4088.33	1.38306e-36	5.91383e-39	0.0107175	0.0107175	0.0291918	4088.36	4088.36	1.1317e-37	0.320013		0	0
					2132	52	26	86.8554	1.08199e-35	1.12481e-36	3.34257	77.963	164.818	164.818	0.898294		4088.98	1.32443e-36	5.65436e-39	0.0107175	0.0107175	0.029183	4089.01	4089.01	1.10253e-37	0.320013		0	0
					2133	1	1	153.965	1.13773e-35	1.09993e-36	3.34257	10.8531	164.818	164.818	1.59237		4089.64	1.27033e-36	5.41465e-39	0.0107175	0.0107175	0.0291742	4089.67	4089.67	1.07624e-37	0.320013		0	0
					2134	2	2	144.002	1.15314e-35	1.13278e-36	3.34257	20.8168	164.818	164.818	1.48932		4090.3	1.22047e-36	5.19347e-39	0.0107175	0.0107175	0.0291655	4090.33	4090.33	1.0526e-37	0.320013		0	0
					2135	3	3	134.854	1.15436e-35	1.15328e-36	3.34257	29.964	164.818	164.818	1.39472		4090.96	1.17986e-36	4.98963e-39	0.0107175	0.0107175	0.0291567	4090.99	4090.99	1.08422e-37	0.320013		0	0
					2136	4	4	126.457	1.14246e-35	1.16006e-36	3.34257	38.3616	164.818	164.818	1.30787		4091.62	1.14619e-36	4.82361e-39	0.0107175	0.0107175	0.029148	4091.65	4091.65	1.10402e-37	0.320013		0	0
					2137	5	5	118.747	1.11848e-35	1.15346e-36	3.34257	46.0711	164.818	164.818	1.22813		4092.28	1.11729e-36	4.68596e-39	0.0107175	0.0107175	0.0291392	4092.31	4092.31	1.11068e-37	0.320013		0	0
					2138	6	6	111.67	1.08378e-35	1.13436e-36	3.34257	53.1487	164.818	164.818	1.15493		4092.94	1.09132e-36	4.56785e-39	0.0107175	0.0107175	0.0291304	4092.97	4092.97	1.10455e-37	0.320013		0	0
					2139	7	7	105.172	1.03994e-35	1.10396e-36	3.34257	59.6464	164.818	164.818	1.08773		4093.6	1.0667e-36	4.46164e-39	0.0107175	0.0107175	0.0291217	4093.63	4093.63	1.08643e-37	0.320013		0	0
					2140	8	8	99.2069	9.88683e-36	1.06376e-36	3.34257	65.6115	164.818	164.818	1.02604		4094.26	1.04219e-36	4.36099e-39	0.0107175	0.0107175	0.0291129	4094.29	4094.29	1.05749e-37	0.320013		0	0
					2141	9	9	93.7305	9.31759e-36	1.01541e-36	3.34257	71.0879	164.818	164.818	0.969399		4094.92	1.01684e-36	4.2608e-39	0.0107175	0.0107175	0.0291042	4094.94	4094.94	1.01914e-37	0.320013		0	0
					2142	10	10	88.703	8.70883e-36	9.60658e-37	3.34257	76.1154	164.818	164.818	0.917402		4095.57	9.89974e-37	4.15717e-39	0.0107175	0.0107175	0.0290954	4095.6	4095.6	9.72978e-38	0.320013		0	0
					2143	11	11	89.9285	8.65009e-36	9.01225e-37	3.34257	74.8899	164.818	164.818	0.930076		4096.23	9.61154e-37	4.04732e-39	0.0107175	0.0107175	0.0290867	4096.26	4096.26	9.2066e-38	0.320013		0	0
					2144	12	12	91.1342	8.53107e-36	8.79922e-37	3.34257	73.6842	164.818	164.818	0.942546		4096.89	9.30171e-37	3.92949e-39	0.0107175	0.0107175	0.029078	4096.92	4096.92	8.63841e-38	0.320013		0	0
					2145	13	13	92.3205	8.41808e-36	8.65255e-37	3.34257	72.4979	164.818	164.818	0.954816		4097.55	9.00944e-37	3.80282e-39	0.0107175	0.0107175	0.0290692	4097.58	4097.58	8.43558e-38	0.320013		0	0
					2146	14	14	93.4877	8.31929e-36	8.52929e-37	3.34257	71.3307	164.818	164.818	0.966887		4098.21	8.73892e-37	3.68333e-39	0.0107175	0.0107175	0.0290605	4098.24	4098.24	8.29631e-38	0.320013		0	0
					2147	15	15	94.6361	8.23508e-36	8.42295e-37	3.34257	70.1823	164.818	164.818	0.978765		4098.87	8.48975e-37	3.57273e-39	0.0107175	0.0107175	0.0290518	4098.9	4098.9	8.17944e-38	0.320013		0	0
					2148	16	16	95.7661	8.16491e-36	8.33195e-37	3.34257	69.0523	164.818	164.818	0.990451		4099.53	8.26094e-37	3.47087e-39	0.0107175	0.0107175	0.029043	4099.56	4099.56	8.07876e-38	0.320013		0	0
					2149	17	17	96.8778	8.10816e-36	8.25542e-37	3.34257	67.9406	164.818	164.818	1.00195		4100.19	8.05147e-37	3.37732e-39	0.0107175	0.0107175	0.0290343	4100.22	4100.22	7.99276e-38	0.320013		0	0
					2150	18	18	97.9717	8.06429e-36	8.19268e-37	3.34257	66.8467	164.818	164.818	1.01326		4100.86	7.86037e-37	3.29169e-39	0.0107175	0.0107175	0.0290256	4100.88	4100.88	7.92062e-38	0.320013		0	0
					2151	19	19	99.0479	8.03283e-36	8.14316e-37	3.34257	65.7705	164.818	164.818	1.02439		4101.52	7.6867e-37	3.21356e-39	0.0107175	0.0107175	0.0290169	4101.54	4101.54	7.8617e-38	0.320013		0	0
					2152	20	20	100.107	8.0134e-36	8.10635e-37	3.34257	64.7116	164.818	164.818	1.03534		4102.18	7.52962e-37	3.14256e-39	0.0107175	0.0107175	0.0290081	4102.21	4102.21	7.81544e-38	0.320013		0	0
					2153	21	21	101.149	8.00564e-36	8.08182e-37	3.34257	63.6698	164.818	164.818	1.04612		4102.84	7.38831e-37	3.07835e-39	0.0107175	0.0107175	0.0289994	4102.87	4102.87	7.78136e-38	0.320013		0	0
					2154	22	22	102.174	8.0093e-36	8.0692e-37	3.34257	62.6447	164.818	164.818	1.05672		4103.5	7.26203e-37	3.02058e-39	0.0107175	0.0107175	0.0289907	4103.53	4103.53	7.75906e-38	0.320013		0	0
					2155	23	23	103.182	8.02413e-36	8.06819e-37	3.34257	61.6361	164.818	164.818	1.06715		4104.16	7.15008e-37	2.96895e-39	0.0107175	0.0107175	0.028982	4104.19	4104.19	7.7482e-38	0.320013		0	0
					2156	24	24	104.175	8.04999e-36	8.07855e-37	3.34257	60.6437	164.818	164.818	1.07742		4104.82	7.05183e-37	2.92318e-39	0.0107175	0.0107175	0.0289733	4104.85	4104.85	7.74848e-38	0.320013		0	0
					2157	25	25	105.151	8.08674e-36	8.10009e-37	3.34257	59.6674	164.818	164.818	1.08751		4105.48	6.9667e-37	2.88301e-39	0.0107175	0.0107175	0.0289646	4105.51	4105.51	7.75967e-38	0.320013		0	0
					2158	26	26	106.112	8.13431e-36	8.13265e-37	3.34257	58.7067	164.818	164.818	1.09745		4106.14	6.89415e-37	2.84821e-39	0.0107175	0.0107175	0.0289559	4106.17	4106.17	7.78161e-38	0.320013		0	0
					2159	27	1	100.07	7.65705e-36	8.17616e-37	3.34257	64.7489	164.818	164.818	1.03496		4106.8	6.83372e-37	2.81855e-39	0.0107175	0.0107175	0.0289472	4106.83	4106.83	7.81416e-38	0.320013		0	0
					2160	28	2	94.5225	7.21766e-36	7.84613e-37	3.34257	70.2959	164.818	164.818	0.97759		4107.46	6.78497e-37	2.79385e-39	0.0107175	0.0107175	0.0289385	4107.49	4107.49	7.85723e-38	0.320013		0	0
					2161	29	3	89.4301	6.7535e-36	7.4359e-37	3.34257	75.3884	164.818	164.818	0.924921		4108.13	6.71059e-37	2.77392e-39	0.0107175	0.0107175	0.0289298	4108.16	4108.16	7.54129e-38	0.320013		0	0
					2162	30	4	84.7549	6.2703e-36	6.98483e-37	3.34257	80.0635	164.818	164.818	0.876569		4108.79	6.60597e-37	2.74351e-39	0.0107175	0.0107175	0.0289211	4108.82	4108.82	7.14814e-38	0.320013		0	0
					2163	31	5	80.4629	5.77875e-36	6.50835e-37	3.34257	84.3555	164.818	164.818	0.83218		4109.45	6.47087e-37	2.70073e-39	0.0107175	0.0107175	0.0289124	4109.48	4109.48	6.71561e-38	0.320013		0	0
					2164	32	6	76.5226	5.28874e-36	6.01858e-37	3.34257	88.2958	164.818	164.818	0.791428		4110.11	6.30656e-37	2.6455e-39	0.0107175	0.0107175	0.0289037	4110.14	4110.14	6.25851e-38	0.320013		0	0
					2165	33	7	72.9053	4.80866e-36	5.52609e-37	3.34257	91.9132	164.818	164.818	0.754016		4110.77	6.11531e-37	2.57832e-39	0.0107175	0.0107175	0.028895	4110.8	4110.8	5.78847e-38	0.320013		0	0
					2166	34	8	69.5843	4.34536e-36	5.03994e-37	3.34257	95.2341	164.818	164.818	0.719669		4111.44	5.90014e-37	2.50012e-39	0.0107175	0.0107175	0.0288863	4111.46	4111.46	5.31566e-38	0.320013		0	0
					2167	35	9	66.5355	3.90413e-36	4.56767e-37	3.34257	98.2829	164.818	164.818	0.688137		4112.1	5.66455e-37	2.41215e-39	0.0107175	0.0107175	0.0288777	4112.13	4112.13	4.84881e-38	0.320013		0	0
					2168	36	10	63.7366	3.48883e-36	4.11521e-37	3.34257	101.082	164.818	164.818	0.659189		4112.76	5.41236e-37	2.31583e-39	0.0107175	0.0107175	0.028869	4112.79	4112.79	4.39515e-38	0.320013		0	0
					2169	37	11	65.364	3.33174e-36	3.68707e-37	3.34257	99.4544	164.818	164.818	0.676021		4113.42	5.1475e-37	2.21273e-39	0.0107175	0.0107175	0.0288603	4113.45	4113.45	3.96042e-38	0.320013		0	0
					2170	38	12	66.9652	3.16572e-36	3.45124e-37	3.34257	97.8532	164.818	164.818	0.692581		4114.09	4.87383e-37	2.10444e-39	0.0107175	0.0107175	0.0288516	4114.11	4114.11	3.54895e-38	0.320013		0	0
					2171	39	13	68.5407	3.01156e-36	3.26428e-37	3.34257	96.2778	164.818	164.818	0.708875		4114.75	4.61094e-37	1.99255e-39	0.0107175	0.0107175	0.028843	4114.78	4114.78	3.32249e-38	0.320013		0	0
					2172	40	14	70.0908	2.87145e-36	3.09988e-37	3.34257	94.7277	164.818	164.818	0.724907		4115.41	4.3622e-37	1.88507e-39	0.0107175	0.0107175	0.0288343	4115.44	4115.44	3.14302e-38	0.320013		0	0
					2173	41	15	71.6159	2.74452e-36	2.95206e-37	3.34257	93.2026	164.818	164.818	0.74068		4116.07	4.12805e-37	1.78338e-39	0.0107175	0.0107175	0.0288256	4116.1	4116.1	2.98521e-38	0.320013		0	0
					2174	42	16	73.1164	2.62953e-36	2.81847e-37	3.34257	91.702	164.818	164.818	0.756199		4116.74	3.9083e-37	1.68766e-39	0.0107175	0.0107175	0.028817	4116.76	4116.76	2.84331e-38	0.320013		0	0
					2175	43	17	74.5928	2.5253e-36	2.69753e-37	3.34257	90.2256	164.818	164.818	0.771469		4117.4	3.70256e-37	1.59782e-39	0.0107175	0.0107175	0.0288083	4117.43	4117.43	2.71508e-38	0.320013		0	0
					2176	44	18	76.0455	2.43079e-36	2.58796e-37	3.34257	88.773	164.818	164.818	0.786493		4118.06	3.51034e-37	1.51371e-39	0.0107175	0.0107175	0.0287997	4118.09	4118.09	2.59899e-38	0.320013		0	0
					2177	45	19	77.4747	2.34508e-36	2.48862e-37	3.34257	87.3437	164.818	164.818	0.801274		4118.73	3.33108e-37	1.43512e-39	0.0107175	0.0107175	0.028791	4118.75	4118.75	2.49382e-38	0.320013		0	0
					2178	46	20	78.8809	2.26736e-36	2.39855e-37	3.34257	85.9375	164.818	164.818	0.815818		4119.39	3.16417e-37	1.36183e-39	0.0107175	0.0107175	0.0287824	4119.42	4119.42	2.39849e-38	0.320013		0	0
					2179	47	21	80.2645	2.19692e-36	2.31688e-37	3.34257	84.5539	164.818	164.818	0.830128		4120.05	3.00899e-37	1.2936e-39	0.0107175	0.0107175	0.0287737	4120.08	4120.08	2.31205e-38	0.320013		0	0
					2180	48	22	81.6259	2.13313e-36	2.24284e-37	3.34257	83.1926	164.818	164.818	0.844207		4120.72	2.86493e-37	1.23016e-39	0.0107175	0.0107175	0.0287651	4120.74	4120.74	2.23368e-38	0.320013		0	0
					2181	49	23	82.9653	2.07543e-36	2.17577e-37	3.34257	81.8532	164.818	164.818	0.85806		4121.38	2.73136e-37	1.17126e-39	0.0107175	0.0107175	0.0287564	4121.41	4121.41	2.16265e-38	0.320013		0	0
					2182	50	24	84.2831	2.02333e-36	2.11507e-37	3.34257	80.5354	164.818	164.818	0.87169		4122.04	2.60766e-37	1.11666e-39	0.0107175	0.0107175	0.0287478	4122.07	4122.07	2.09832e-38	0.320013		0	0
					2183	51	25	85.5797	1.97639e-36	2.06023e-37	3.34257	79.2387	164.818	164.818	0.8851		4122.71	2.49325e-37	1.06609e-39	0.0107175	0.0107175	0.0287391	4122.74	4122.74	2.04011e-38	0.320013		0	0
					2184	52	26	86.8555	1.93423e-36	2.01078e-37	3.34257	77.963	164.818	164.818	0.898294		4123.37	2.38755e-37	1.01931e-39	0.0107175	0.0107175	0.0287305	4123.4	4123.4	1.98753e-38	0.320013		0	0
					2185	1	1	153.965	2.03389e-36	1.9663e-37	3.34257	10.8531	164.818	164.818	1.59237		4124.04	2.29002e-37	9.761e-40	0.0107175	0.0107175	0.0287219	4124.06	4124.06	1.94014e-38	0.320013		0	0
					2186	2	2	144.002	2.06143e-36	2.02504e-37	3.34257	20.8169	164.818	164.818	1.48932		4124.7	2.20014e-37	9.36227e-40	0.0107175	0.0107175	0.0287132	4124.73	4124.73	1.89753e-38	0.320013		0	0
					2187	3	3	134.854	2.06361e-36	2.06169e-37	3.34257	29.9641	164.818	164.818	1.39472		4125.36	2.12693e-37	8.99481e-40	0.0107175	0.0107175	0.0287046	4125.39	4125.39	1.95453e-38	0.320013		0	0
					2188	4	4	126.457	2.04234e-36	2.0738e-37	3.34257	38.3617	164.818	164.818	1.30787		4126.03	2.06624e-37	8.69554e-40	0.0107175	0.0107175	0.028696	4126.06	4126.06	1.99022e-38	0.320013		0	0
					2189	5	5	118.747	1.99947e-36	2.06201e-37	3.34257	46.0711	164.818	164.818	1.22813		4126.69	2.01415e-37	8.4474e-40	0.0107175	0.0107175	0.0286874	4126.72	4126.72	2.00223e-38	0.320013		0	0
					2190	6	6	111.67	1.93744e-36	2.02786e-37	3.34257	53.1487	164.818	164.818	1.15493		4127.36	1.96732e-37	8.23446e-40	0.0107175	0.0107175	0.0286787	4127.39	4127.39	1.99117e-38	0.320013		0	0
					2191	7	7	105.172	1.85907e-36	1.97352e-37	3.34257	59.6464	164.818	164.818	1.08773		4128.02	1.92294e-37	8.04301e-40	0.0107175	0.0107175	0.0286701	4128.05	4128.05	1.95851e-38	0.320013		0	0
					2192	8	8	99.2069	1.76744e-36	1.90165e-37	3.34257	65.6116	164.818	164.818	1.02604		4128.69	1.87876e-37	7.86157e-40	0.0107175	0.0107175	0.0286615	4128.72	4128.72	1.90633e-38	0.320013		0	0
					2193	9	9	93.7306	1.66568e-36	1.81522e-37	3.34257	71.0879	164.818	164.818	0.969399		4129.35	1.83307e-37	7.68096e-40	0.0107175	0.0107175	0.0286529	4129.38	4129.38	1.83721e-38	0.320013		0	0
					2194	10	10	88.703	1.55685e-36	1.71734e-37	3.34257	76.1154	164.818	164.818	0.917402		4130.02	1.78463e-37	7.49414e-40	0.0107175	0.0107175	0.0286443	4130.05	4130.05	1.75399e-38	0.320013		0	0
					2195	11	11	89.9285	1.54635e-36	1.61109e-37	3.34257	74.89	164.818	164.818	0.930076		4130.68	1.73267e-37	7.29611e-40	0.0107175	0.0107175	0.0286357	4130.71	4130.71	1.65968e-38	0.320013		0	0
					2196	12	12	91.1342	1.52507e-36	1.57301e-37	3.34257	73.6842	164.818	164.818	0.942547		4131.35	1.67682e-37	7.0837e-40	0.0107175	0.0107175	0.0286271	4131.38	4131.38	1.55725e-38	0.320013		0	0
					2197	13	13	92.3205	1.50488e-36	1.54679e-37	3.34257	72.4979	164.818	164.818	0.954816		4132.01	1.62413e-37	6.85535e-40	0.0107175	0.0107175	0.0286185	4132.04	4132.04	1.52068e-38	0.320013		0	0
					2198	14	14	93.4878	1.48721e-36	1.52476e-37	3.34257	71.3307	164.818	164.818	0.966888		4132.68	1.57537e-37	6.63994e-40	0.0107175	0.0107175	0.0286099	4132.71	4132.71	1.49558e-38	0.320013		0	0
					2199	15	15	94.6362	1.47216e-36	1.50575e-37	3.34257	70.1823	164.818	164.818	0.978765		4133.34	1.53045e-37	6.44058e-40	0.0107175	0.0107175	0.0286013	4133.37	4133.37	1.47451e-38	0.320013		0	0
					2200	16	16	95.7661	1.45962e-36	1.48948e-37	3.34257	69.0524	164.818	164.818	0.990452		4134.01	1.4892e-37	6.25694e-40	0.0107175	0.0107175	0.0285927	4134.04	4134.04	1.45636e-38	0.320013		0	0
					2201	17	17	96.8779	1.44947e-36	1.4758e-37	3.34257	67.9406	164.818	164.818	1.00195		4134.68	1.45144e-37	6.08831e-40	0.0107175	0.0107175	0.0285841	4134.7	4134.7	1.44086e-38	0.320013		0	0
					2202	18	18	97.9717	1.44163e-36	1.46458e-37	3.34257	66.8468	164.818	164.818	1.01326		4135.34	1.41699e-37	5.93394e-40	0.0107175	0.0107175	0.0285755	4135.37	4135.37	1.42785e-38	0.320013		0	0
					2203	19	19	99.0479	1.43601e-36	1.45573e-37	3.34257	65.7705	164.818	164.818	1.02439		4136.01	1.38568e-37	5.7931e-40	0.0107175	0.0107175	0.0285669	4136.04	4136.04	1.41723e-38	0.320013		0	0
					2204	20	20	100.107	1.43253e-36	1.44915e-37	3.34257	64.7116	164.818	164.818	1.03535		4136.67	1.35737e-37	5.66511e-40	0.0107175	0.0107175	0.0285583	4136.7	4136.7	1.40889e-38	0.320013		0	0
					2205	21	21	101.149	1.43115e-36	1.44476e-37	3.34257	63.6698	164.818	164.818	1.04612		4137.34	1.33189e-37	5.54934e-40	0.0107175	0.0107175	0.0285498	4137.37	4137.37	1.40275e-38	0.320013		0	0
					2206	22	22	102.174	1.4318e-36	1.44251e-37	3.34257	62.6447	164.818	164.818	1.05672		4138.01	1.30913e-37	5.4452e-40	0.0107175	0.0107175	0.0285412	4138.04	4138.04	1.39873e-38	0.320013		0	0
					2207	23	23	103.182	1.43445e-36	1.44233e-37	3.34257	61.6361	164.818	164.818	1.06715		4138.67	1.28895e-37	5.35213e-40	0.0107175	0.0107175	0.0285326	4138.7	4138.7	1.39677e-38	0.320013		0	0
					2208	24	24	104.175	1.43907e-36	1.44418e-37	3.34257	60.6438	164.818	164.818	1.07742		4139.34	1.27124e-37	5.26963e-40	0.0107175	0.0107175	0.028524	4139.37	4139.37	1.39682e-38	0.320013		0	0
					2209	25	25	105.151	1.44564e-36	1.44803e-37	3.34257	59.6674	164.818	164.818	1.08751		4140.01	1.25589e-37	5.19722e-40	0.0107175	0.0107175	0.0285155	4140.03	4140.03	1.39884e-38	0.320013		0	0
					2210	26	26	106.112	1.45415e-36	1.45385e-37	3.34257	58.7068	164.818	164.818	1.09745		4140.67	1.24281e-37	5.13448e-40	0.0107175	0.0107175	0.0285069	4140.7	4140.7	1.40279e-38	0.320013		0	0
					2211	27	1	100.07	1.36883e-36	1.46163e-37	3.34257	64.7489	164.818	164.818	1.03496		4141.34	1.23192e-37	5.08102e-40	0.0107175	0.0107175	0.0284983	4141.37	4141.37	1.40866e-38	0.320013		0	0
					2212	28	2	94.5225	1.29028e-36	1.40263e-37	3.34257	70.296	164.818	164.818	0.97759		4142.01	1.22313e-37	5.03648e-40	0.0107175	0.0107175	0.0284898	4142.04	4142.04	1.41643e-38	0.320013		0	0
					2213	29	3	89.4301	1.2073e-36	1.32929e-37	3.34257	75.3884	164.818	164.818	0.924922		4142.67	1.20972e-37	5.00056e-40	0.0107175	0.0107175	0.0284812	4142.7	4142.7	1.35947e-38	0.320013		0	0
					2214	30	4	84.755	1.12092e-36	1.24866e-37	3.34257	80.0635	164.818	164.818	0.87657		4143.34	1.19086e-37	4.94573e-40	0.0107175	0.0107175	0.0284726	4143.37	4143.37	1.2886e-38	0.320013		0	0
					2215	31	5	80.463	1.03305e-36	1.16348e-37	3.34257	84.3555	164.818	164.818	0.83218		4144.01	1.16651e-37	4.86862e-40	0.0107175	0.0107175	0.0284641	4144.04	4144.04	1.21063e-38	0.320013		0	0
					2216	32	6	76.5227	9.45452e-37	1.07592e-37	3.34257	88.2958	164.818	164.818	0.791428		4144.68	1.13689e-37	4.76905e-40	0.0107175	0.0107175	0.0284555	4144.7	4144.7	1.12822e-38	0.320013		0	0
					2217	33	7	72.9053	8.59631e-37	9.87883e-38	3.34257	91.9132	164.818	164.818	0.754016		4145.34	1.10241e-37	4.64794e-40	0.0107175	0.0107175	0.028447	4145.37	4145.37	1.04349e-38	0.320013		0	0
					2218	34	8	69.5844	7.76808e-37	9.00976e-38	3.34257	95.2341	164.818	164.818	0.719669		4146.01	1.06362e-37	4.50698e-40	0.0107175	0.0107175	0.0284384	4146.04	4146.04	9.58256e-39	0.320013		0	0
					2219	35	9	66.5356	6.97931e-37	8.16549e-38	3.34257	98.2829	164.818	164.818	0.688137		4146.68	1.02115e-37	4.34839e-40	0.0107175	0.0107175	0.0284299	4146.71	4146.71	8.74097e-39	0.320013		0	0
					2220	36	10	63.7366	6.23688e-37	7.35665e-38	3.34257	101.082	164.818	164.818	0.65919		4147.35	9.75689e-38	4.17476e-40	0.0107175	0.0107175	0.0284213	4147.38	4147.38	7.92316e-39	0.320013		0	0
					2221	37	11	65.364	5.95606e-37	6.59127e-38	3.34257	99.4544	164.818	164.818	0.676021		4148.01	9.27942e-38	3.98889e-40	0.0107175	0.0107175	0.0284128	4148.04	4148.04	7.13948e-39	0.320013		0	0
					2222	38	12	66.9653	5.65927e-37	6.16968e-38	3.34257	97.8532	164.818	164.818	0.692582		4148.68	8.78608e-38	3.79368e-40	0.0107175	0.0107175	0.0284043	4148.71	4148.71	6.39772e-39	0.320013		0	0
					2223	39	13	68.5407	5.38367e-37	5.83546e-38	3.34257	96.2778	164.818	164.818	0.708875		4149.35	8.31216e-38	3.59199e-40	0.0107175	0.0107175	0.0283957	4149.38	4149.38	5.98947e-39	0.320013		0	0
					2224	40	14	70.0908	5.1332e-37	5.54158e-38	3.34257	94.7277	164.818	164.818	0.724907		4150.02	7.86375e-38	3.39823e-40	0.0107175	0.0107175	0.0283872	4150.05	4150.05	5.66593e-39	0.320013		0	0
					2225	41	15	71.6159	4.9063e-37	5.27732e-38	3.34257	93.2026	164.818	164.818	0.74068		4150.69	7.44165e-38	3.21491e-40	0.0107175	0.0107175	0.0283787	4150.72	4150.72	5.38145e-39	0.320013		0	0
					2226	42	16	73.1164	4.70073e-37	5.0385e-38	3.34257	91.702	164.818	164.818	0.7562		4151.36	7.04551e-38	3.04235e-40	0.0107175	0.0107175	0.0283701	4151.38	4151.38	5.12565e-39	0.320013		0	0
					2227	43	17	74.5929	4.51441e-37	4.8223e-38	3.34257	90.2256	164.818	164.818	0.771469		4152.03	6.67463e-38	2.8804e-40	0.0107175	0.0107175	0.0283616	4152.05	4152.05	4.89448e-39	0.320013		0	0
					2228	44	18	76.0455	4.34545e-37	4.62642e-38	3.34257	88.773	164.818	164.818	0.786493		4152.69	6.32811e-38	2.72877e-40	0.0107175	0.0107175	0.0283531	4152.72	4152.72	4.68522e-39	0.320013		0	0
					2229	45	19	77.4747	4.19223e-37	4.44884e-38	3.34257	87.3438	164.818	164.818	0.801275		4153.36	6.00495e-38	2.5871e-40	0.0107175	0.0107175	0.0283446	4153.39	4153.39	4.49563e-39	0.320013		0	0
					2230	46	20	78.881	4.0533e-37	4.28782e-38	3.34257	85.9375	164.818	164.818	0.815819		4154.03	5.70406e-38	2.45499e-40	0.0107175	0.0107175	0.0283361	4154.06	4154.06	4.32377e-39	0.320013		0	0
					2231	47	21	80.2646	3.92737e-37	4.14181e-38	3.34257	84.5539	164.818	164.818	0.830128		4154.7	5.42433e-38	2.33198e-40	0.0107175	0.0107175	0.0283275	4154.73	4154.73	4.16795e-39	0.320013		0	0
					2232	48	22	81.6259	3.81333e-37	4.00946e-38	3.34257	83.1926	164.818	164.818	0.844208		4155.37	5.16463e-38	2.21761e-40	0.0107175	0.0107175	0.028319	4155.4	4155.4	4.02667e-39	0.320013		0	0
					2233	49	23	82.9653	3.71018e-37	3.88956e-38	3.34257	81.8532	164.818	164.818	0.85806		4156.04	4.92384e-38	2.11144e-40	0.0107175	0.0107175	0.0283105	4156.07	4156.07	3.89862e-39	0.320013		0	0
					2234	50	24	84.2831	3.61705e-37	3.78106e-38	3.34257	80.5354	164.818	164.818	0.87169		4156.71	4.70085e-38	2.013e-40	0.0107175	0.0107175	0.028302	4156.74	4156.74	3.78265e-39	0.320013		0	0
					2235	51	25	85.5797	3.53314e-37	3.68302e-38	3.34257	79.2388	164.818	164.818	0.8851		4157.38	4.4946e-38	1.92184e-40	0.0107175	0.0107175	0.0282935	4157.41	4157.41	3.67772e-39	0.320013		0	0
					2236	52	26	86.8555	3.45777e-37	3.59461e-38	3.34257	77.963	164.818	164.818	0.898294		4158.05	4.30406e-38	1.83752e-40	0.0107175	0.0107175	0.028285	4158.08	4158.08	3.58294e-39	0.320013		0	0
					2237	1	1	153.965	3.63593e-37	3.51511e-38	3.34257	10.8531	164.819	164.819	1.59237		4158.72	4.12824e-38	1.75962e-40	0.0107175	0.0107175	0.0282765	4158.75	4158.75	3.4975e-39	0.320013		0	0
					2238	2	2	144.002	3.68515e-37	3.62011e-38	3.34257	20.8169	164.819	164.819	1.48932		4159.39	3.96621e-38	1.68774e-40	0.0107175	0.0107175	0.028268	4159.42	4159.42	3.42069e-39	0.320013		0	0
					2239	3	3	134.854	3.68906e-37	3.68563e-38	3.34257	29.9641	164.819	164.819	1.39472		4160.06	3.83423e-38	1.6215e-40	0.0107175	0.0107175	0.0282595	4160.09	4160.09	3.52344e-39	0.320013		0	0
					2240	4	4	126.457	3.65103e-37	3.70727e-38	3.34257	38.3617	164.819	164.819	1.30787		4160.73	3.72481e-38	1.56755e-40	0.0107175	0.0107175	0.028251	4160.76	4160.76	3.58779e-39	0.320013		0	0
					2241	5	5	118.747	3.57441e-37	3.6862e-38	3.34257	46.0711	164.819	164.819	1.22813		4161.4	3.63092e-38	1.52282e-40	0.0107175	0.0107175	0.0282425	4161.43	4161.43	3.60943e-39	0.320013		0	0
					2242	6	6	111.67	3.46351e-37	3.62515e-38	3.34257	53.1488	164.819	164.819	1.15493		4162.07	3.5465e-38	1.48443e-40	0.0107175	0.0107175	0.0282341	4162.1	4162.1	3.5895e-39	0.320013		0	0
					2243	7	7	105.172	3.32341e-37	3.528e-38	3.34257	59.6464	164.819	164.819	1.08773		4162.74	3.46649e-38	1.44992e-40	0.0107175	0.0107175	0.0282256	4162.77	4162.77	3.53061e-39	0.320013		0	0
					2244	8	8	99.2069	3.1596e-37	3.39952e-38	3.34257	65.6116	164.819	164.819	1.02604		4163.41	3.38685e-38	1.41721e-40	0.0107175	0.0107175	0.0282171	4163.44	4163.44	3.43656e-39	0.320013		0	0
					2245	9	9	93.7306	2.97769e-37	3.24502e-38	3.34257	71.0879	164.819	164.819	0.969399		4164.08	3.30448e-38	1.38465e-40	0.0107175	0.0107175	0.0282086	4164.11	4164.11	3.31194e-39	0.320013		0	0
					2246	10	10	88.7031	2.78314e-37	3.07004e-38	3.34257	76.1154	164.819	164.819	0.917403		4164.75	3.21716e-38	1.35097e-40	0.0107175	0.0107175	0.0282001	4164.78	4164.78	3.16193e-39	0.320013		0	0
					2247	11	11	89.9285	2.76437e-37	2.88011e-38	3.34257	74.89	164.819	164.819	0.930077		4165.42	3.1235e-38	1.31527e-40	0.0107175	0.0107175	0.0281917	4165.45	4165.45	2.99191e-39	0.320013		0	0
					2248	12	12	91.1342	2.72633e-37	2.81203e-38	3.34257	73.6843	164.819	164.819	0.942547		4166.09	3.02282e-38	1.27698e-40	0.0107175	0.0107175	0.0281832	4166.12	4166.12	2.80726e-39	0.320013		0	0
					2249	13	13	92.3206	2.69023e-37	2.76516e-38	3.34257	72.4979	164.819	164.819	0.954816		4166.76	2.92784e-38	1.23582e-40	0.0107175	0.0107175	0.0281747	4166.79	4166.79	2.74135e-39	0.320013		0	0
					2250	14	14	93.4878	2.65865e-37	2.72577e-38	3.34257	71.3307	164.819	164.819	0.966888		4167.43	2.83993e-38	1.19699e-40	0.0107175	0.0107175	0.0281663	4167.46	4167.46	2.69609e-39	0.320013		0	0
					2251	15	15	94.6362	2.63174e-37	2.69178e-38	3.34257	70.1823	164.819	164.819	0.978766		4168.1	2.75895e-38	1.16105e-40	0.0107175	0.0107175	0.0281578	4168.13	4168.13	2.65811e-39	0.320013		0	0
					2252	16	16	95.7661	2.60932e-37	2.6627e-38	3.34257	69.0524	164.819	164.819	0.990452		4168.78	2.68459e-38	1.12794e-40	0.0107175	0.0107175	0.0281493	4168.8	4168.8	2.62539e-39	0.320013		0	0
					2253	17	17	96.8779	2.59118e-37	2.63824e-38	3.34257	67.9406	164.819	164.819	1.00195		4169.45	2.61652e-38	1.09754e-40	0.0107175	0.0107175	0.0281409	4169.48	4169.48	2.59745e-39	0.320013		0	0
					2254	18	18	97.9717	2.57716e-37	2.61819e-38	3.34257	66.8468	164.819	164.819	1.01326		4170.12	2.55442e-38	1.06971e-40	0.0107175	0.0107175	0.0281324	4170.15	4170.15	2.574e-39	0.320013		0	0
					2255	19	19	99.048	2.56711e-37	2.60237e-38	3.34257	65.7706	164.819	164.819	1.02439		4170.79	2.49798e-38	1.04433e-40	0.0107175	0.0107175	0.028124	4170.82	4170.82	2.55485e-39	0.320013		0	0
					2256	20	20	100.107	2.5609e-37	2.59061e-38	3.34257	64.7116	164.819	164.819	1.03535		4171.46	2.44694e-38	1.02125e-40	0.0107175	0.0107175	0.0281155	4171.49	4171.49	2.53982e-39	0.320013		0	0
					2257	21	21	101.149	2.55842e-37	2.58277e-38	3.34257	63.6698	164.819	164.819	1.04612		4172.13	2.40101e-38	1.00038e-40	0.0107175	0.0107175	0.0281071	4172.16	4172.16	2.52875e-39	0.320013		0	0
					2258	22	22	102.174	2.55959e-37	2.57873e-38	3.34257	62.6447	164.819	164.819	1.05672		4172.81	2.35998e-38	9.8161e-41	0.0107175	0.0107175	0.0280986	4172.83	4172.83	2.5215e-39	0.320013		0	0
					2259	23	23	103.182	2.56433e-37	2.57841e-38	3.34257	61.6361	164.819	164.819	1.06715		4173.48	2.32359e-38	9.64833e-41	0.0107175	0.0107175	0.0280902	4173.51	4173.51	2.51797e-39	0.320013		0	0
					2260	24	24	104.175	2.57259e-37	2.58172e-38	3.34257	60.6438	164.819	164.819	1.07742		4174.15	2.29167e-38	9.4996e-41	0.0107175	0.0107175	0.0280817	4174.18	4174.18	2.51806e-39	0.320013		0	0
					2261	25	25	105.151	2.58434e-37	2.5886e-38	3.34257	59.6674	164.819	164.819	1.08751		4174.82	2.264e-38	9.36907e-41	0.0107175	0.0107175	0.0280733	4174.85	4174.85	2.5217e-39	0.320013		0	0
					2262	26	26	106.112	2.59954e-37	2.59901e-38	3.34257	58.7068	164.819	164.819	1.09745		4175.49	2.24042e-38	9.25596e-41	0.0107175	0.0107175	0.0280649	4175.52	4175.52	2.52883e-39	0.320013		0	0
					2263	27	1	100.07	2.44702e-37	2.61292e-38	3.34257	64.7489	164.819	164.819	1.03496		4176.17	2.22079e-38	9.15959e-41	0.0107175	0.0107175	0.0280564	4176.2	4176.2	2.53941e-39	0.320013		0	0
					2264	28	2	94.5226	2.3066e-37	2.50745e-38	3.34257	70.296	164.819	164.819	0.97759		4176.84	2.20495e-38	9.0793e-41	0.0107175	0.0107175	0.028048	4176.87	4176.87	2.5534e-39	0.320013		0	0
					2265	29	3	89.4301	2.15827e-37	2.37635e-38	3.34257	75.3884	164.819	164.819	0.924922		4177.51	2.18077e-38	9.01454e-41	0.0107175	0.0107175	0.0280396	4177.54	4177.54	2.45073e-39	0.320013		0	0
					2266	30	4	84.755	2.00385e-37	2.23219e-38	3.34257	80.0635	164.819	164.819	0.87657		4178.19	2.14677e-38	8.9157e-41	0.0107175	0.0107175	0.0280311	4178.21	4178.21	2.32297e-39	0.320013		0	0
					2267	31	5	80.463	1.84676e-37	2.07992e-38	3.34257	84.3555	164.819	164.819	0.83218		4178.86	2.10287e-38	8.7767e-41	0.0107175	0.0107175	0.0280227	4178.89	4178.89	2.18241e-39	0.320013		0	0
					2268	32	6	76.5227	1.69016e-37	1.9234e-38	3.34257	88.2958	164.819	164.819	0.791428		4179.53	2.04947e-38	8.5972e-41	0.0107175	0.0107175	0.0280143	4179.56	4179.56	2.03386e-39	0.320013		0	0
					2269	33	7	72.9053	1.53674e-37	1.76601e-38	3.34257	91.9132	164.819	164.819	0.754016		4180.2	1.98732e-38	8.37888e-41	0.0107175	0.0107175	0.0280059	4180.23	4180.23	1.88111e-39	0.320013		0	0
					2270	34	8	69.5844	1.38868e-37	1.61065e-38	3.34257	95.2341	164.819	164.819	0.719669		4180.88	1.9174e-38	8.12478e-41	0.0107175	0.0107175	0.0279975	4180.91	4180.91	1.72746e-39	0.320013		0	0
					2271	35	9	66.5356	1.24767e-37	1.45972e-38	3.34257	98.2829	164.819	164.819	0.688138		4181.55	1.84084e-38	7.83888e-41	0.0107175	0.0107175	0.0279891	4181.58	4181.58	1.57574e-39	0.320013		0	0
					2272	36	10	63.7366	1.11495e-37	1.31513e-38	3.34257	101.082	164.819	164.819	0.65919		4182.22	1.75888e-38	7.52587e-41	0.0107175	0.0107175	0.0279806	4182.25	4182.25	1.42831e-39	0.320013		0	0
					2273	37	11	65.3641	1.06475e-37	1.1783e-38	3.34257	99.4545	164.819	164.819	0.676021		4182.9	1.67281e-38	7.19081e-41	0.0107175	0.0107175	0.0279722	4182.93	4182.93	1.28704e-39	0.320013		0	0
					2274	38	12	66.9653	1.01169e-37	1.10294e-38	3.34257	97.8532	164.819	164.819	0.692582		4183.57	1.58387e-38	6.8389e-41	0.0107175	0.0107175	0.0279638	4183.6	4183.6	1.15332e-39	0.320013		0	0
					2275	39	13	68.5407	9.62426e-38	1.04319e-38	3.34257	96.2778	164.819	164.819	0.708875		4184.25	1.49844e-38	6.4753e-41	0.0107175	0.0107175	0.0279554	4184.27	4184.27	1.07973e-39	0.320013		0	0
					2276	40	14	70.0908	9.1765e-38	9.90654e-39	3.34257	94.7277	164.819	164.819	0.724907		4184.92	1.4176e-38	6.12602e-41	0.0107175	0.0107175	0.027947	4184.95	4184.95	1.0214e-39	0.320013		0	0
					2277	41	15	71.6159	8.77087e-38	9.43413e-39	3.34257	93.2026	164.819	164.819	0.74068		4185.59	1.34151e-38	5.79555e-41	0.0107175	0.0107175	0.0279386	4185.62	4185.62	9.70119e-40	0.320013		0	0
					2278	42	16	73.1165	8.40338e-38	9.0072e-39	3.34257	91.7021	164.819	164.819	0.7562		4186.27	1.2701e-38	5.48446e-41	0.0107175	0.0107175	0.0279302	4186.3	4186.3	9.24006e-40	0.320013		0	0
					2279	43	17	74.5929	8.07029e-38	8.62071e-39	3.34257	90.2257	164.819	164.819	0.771469		4186.94	1.20324e-38	5.19251e-41	0.0107175	0.0107175	0.0279218	4186.97	4186.97	8.82333e-40	0.320013		0	0
					2280	44	18	76.0455	7.76826e-38	8.27053e-39	3.34257	88.773	164.819	164.819	0.786493		4187.62	1.14077e-38	4.91918e-41	0.0107175	0.0107175	0.0279135	4187.64	4187.64	8.44609e-40	0.320013		0	0
					2281	45	19	77.4747	7.49435e-38	7.95308e-39	3.34257	87.3438	164.819	164.819	0.801275		4188.29	1.08252e-38	4.66379e-41	0.0107175	0.0107175	0.0279051	4188.32	4188.32	8.10431e-40	0.320013		0	0
					2282	46	20	78.881	7.24598e-38	7.66523e-39	3.34257	85.9375	164.819	164.819	0.815819		4188.97	1.02828e-38	4.42562e-41	0.0107175	0.0107175	0.0278967	4188.99	4188.99	7.7945e-40	0.320013		0	0
					2283	47	21	80.2646	7.02087e-38	7.40422e-39	3.34257	84.554	164.819	164.819	0.830128		4189.64	9.77848e-39	4.20387e-41	0.0107175	0.0107175	0.0278883	4189.67	4189.67	7.5136e-40	0.320013		0	0
					2284	48	22	81.6259	6.817e-38	7.16761e-39	3.34257	83.1926	164.819	164.819	0.844208		4190.32	9.31032e-39	3.99771e-41	0.0107175	0.0107175	0.0278799	4190.34	4190.34	7.25892e-40	0.320013		0	0
					2285	49	23	82.9653	6.63261e-38	6.95327e-39	3.34257	81.8532	164.819	164.819	0.85806		4190.99	8.87624e-39	3.80632e-41	0.0107175	0.0107175	0.0278715	4191.02	4191.02	7.02809e-40	0.320013		0	0
					2286	50	24	84.2831	6.4661e-38	6.75931e-39	3.34257	80.5354	164.819	164.819	0.87169		4191.66	8.47426e-39	3.62886e-41	0.0107175	0.0107175	0.0278632	4191.69	4191.69	6.81902e-40	0.320013		0	0
					2287	51	25	85.5798	6.31611e-38	6.58405e-39	3.34257	79.2388	164.819	164.819	0.8851		4192.34	8.10245e-39	3.46452e-41	0.0107175	0.0107175	0.0278548	4192.37	4192.37	6.62987e-40	0.320013		0	0
					2288	52	26	86.8555	6.18138e-38	6.426e-39	3.34257	77.963	164.819	164.819	0.898294		4193.02	7.75896e-39	3.31251e-41	0.0107175	0.0107175	0.0278464	4193.04	4193.04	6.459e-40	0.320013		0	0

### Sheet: Other_Inputs_Calculations
	Other Notable Data Input Variables (essential to model outcomes)
			Calculated
			Assumed	*For information, changing these values here will not change them in the model
	Variable	Estimate used	Units	Haiti
	Time	1	week	-
	Effective R0 at t-10000	(σd_InverseIncubation*rd_RiskClinicalOutcome*βd_DogDogTransmission*Sd_susceptible)/(((σd_InverseIncubation)+md_Death)*(μd_RabidMortality+md_Death))		1.0467
	Susceptible at t0	From week 10,000 base model	dogs/ km2	101.205
	Exposed at t0	From week 10,000 base model	dogs/ km2	3.27401
	Infectious/Rabid at t0	From week 10,000 base model	dogs/ km2	0.329758
	Immune at t0	0	dogs/ km2	-
	Dog birth rate	(Adjusted k9 birthrate)/52/1000	week-1	0.0125
	Loss of vaccination immunity (weeks 0-25)	0.0096	week-1	-
	Loss of vaccination immunity (weeks 26-52)	0.0096	week-1	-
	Dog incubation period	k9 incubation period / 7.17703349282297	week	6.27
	Inverse of average incubation period	1/incubation period		0.15949
	Canine Death rate	(1 / k9 life expectancy) / 52	week-1	0.00641026
	Transmission coefficient (inverse of time between dog contacts)	R0 * ((inverse incubation period+k9 death rate) * (k9 mortality rate+k9 death rate)) / (Inverse incubation rate * Probability develop rabies * # susceptible dogs)	km2/(dogs . .week)	0.016888
	Dog density dependent mortality	(dog birth rate - dog death rate) / mean carying capacity	km2/(dogs . .week)	3.69482e-05
	Mean carrying capacity	(dogs/km2) * 1.2	dogs km2	164.819	(dogs/km2*1.08)*1.05
	Dog vaccination rate (during campaign weeks)	-(1/10) * (Ln(1 - % vaccination coverage))	week-1	program dependent
	Dog vaccination rate (non-campaign weeks)	0	week-1	-
	Inverse of average infective period, rabid mortality rate	(1 /dog infectious period) * 7	week-1	0.7
	Susceptible Humans at t0	(Humans/km2) * 0.999998483756812	humans/ km2	2900.72
	Exposed Humans at t0	0	humans/ km2	-
	Infectious/Rabid Humans at t0	0	humans/ km2	-
	Immune Humans at t0	0	humans/ km2	-
	Human birth rate	(human birth rate / 52) / 1000	week-1	0.000461538	<-- Set to overall not rural/urban specific rates
	Human loss of vaccination immunity rate	0	week-1	-
	Human mortality rate	(1 / life expectancy) / 52	week-1	0.000300481	<-- Set to overall not rural/urban specific rates
	Human prophylactic rate	0	week-1	-
	Dog human transmission rate	Annual human rabies cases / ((projected cases zinstag rate at wk 26 * km2) * 0.0002054)	km2/(dogs . .week)	2.34e-05
	Dog human transmission rate, based on value in Zinsstag et al 2009	0.0002054	km2/(dogs . .week)	-
	Inverse of average infective period, rabid human mortality rate	(1/Dog Mortality)*7	week-1	1
	Adjusted canine birth rate (per 1000 dogs)	1000 * ((% femal dogs whelped * # female dogs * pups in litter) / dog population)		650
